# Longitudinal assessment of ROPRO as an early indicator of overall survival in oncology clinical trials: a retrospective analysis

**DOI:** 10.1101/2022.10.11.22280399

**Authors:** H. Loureiro, T. M. Kolben, A. Kiermaier, D. Rüttinger, N. Ahmidi, T. Becker, A. Bauer-Mehren

**Author notes:** These authors contributed equally (T. Becker, A. Bauer-Mehren). **Address for Correspondence:** Dr. Anna Bauer-Mehren, Pharmaceutical Research and Early Development informatics (pREDi), Roche Diagnostics GmbH, PXID.2246, Nonnenwald 2, 82377 Penzberg / Germany, Mail. **Contribution info:** HL wrote the codes, performed the analysis and wrote the draft of the publication. TB contributed to the conceptualization of this study, supported the data preparation and contributed significantly to the manuscript. ABM, AK, DR, and TK contributed to the conceptualization of this study, supervised the study project with respect to clinical application and contributed to the manuscript. NA supervised ML aspects of the project, edited the manuscript significantly.

## Abstract

**Background:** The gold standard to evaluate treatment efficacy in oncology clinical trials is Overall Survival (OS). Its utility, however, is limited by the need for long trial duration and large sample sizes. Thus methods such as Progression-Free Survival (PFS) are applied to obtain early OS estimates across clinical trial phases, particularly to decide on further development of new molecular entities. Especially for cancer-immunotherapy, these established methods may be less suitable. Therefore, alternative approaches to obtain early OS estimates are required. In this work, we present a first evaluation of a new method, ΔRisk. ΔRisk uses the ROPRO, a state-of-the-art pan-cancer OS prognostic score, or DeepROPRO to predict OS benefit by measuring the patient’s improvement since baseline.

**Patients and methods:** We modeled the ΔRisk using Joint Models and tested whether a significant ΔRisk decrease correlated with OS improvement. We studied this hypothesis by comparing classical OS analysis against ΔRisk in a retrospective analysis of 12 real-world data emulated clinical trials, and 3 additional recent phase III immunotherapy clinical trials.

**Results:** Our new ΔRisk method correlated with the final OS readout in 14 out of 15 clinical trials. The ΔRisk, however, identified the treatment benefit up to seven months earlier than the OS log-rank test. Additionally, in two immunotherapy trials where PFS would have failed as an early OS estimate, the ΔRisk correctly predicted the treatment benefit.

**Conclusions:** We introduced a new method, ΔRisk, and demonstrated its correlation with OS. In retrospective analysis, ΔRisk is able to identify OS benefit earlier than standard methodology, and we show examples of lung cancer trials, where it maintains its predictive relevance whereas PFS does not correlate with OS. ΔRisk may prove useful for early decision support resulting in reduced need of resources. We also show the potential of ΔRisk as a candidate to define surrogate endpoints. To this purpose, more methodological work and further investigation of treatment-specific performance will be done in the future.

## Supplementary Figures and Tables for "Longitudinal assessment of ROPRO as an early indicator of overall survival in oncology clinical trials: a retrospective analysis": Model coefficients.xlsx

### Sheet: Higher Caliper - KEYNOTE-189
Supplementary Table 26: Model coeffients and p-values for the KEYNOTE-189 (Higher Caliper analysis).
Time	Arm (ROPRO)	β [Time] (CI) (ROPRO)	p-value (β [Time]) (ROPRO)	β [Time * Arm] (CI) (ROPRO)	p-value (β [Time * Arm]) (ROPRO)	HR [ΔRisk] (CI) (ROPRO)	p-value (HR [ΔRisk]) (ROPRO)	HR [Arm] (CI) (ROPRO)	p-value (Arm) (ROPRO)	Joint Model Likelihood ratio p-value (ROPRO)	Arm (DeepROPRO)	β [Time] (CI) (DeepROPRO)	p-value (β [Time]) (DeepROPRO)	β [Time * Arm] (CI) (DeepROPRO)	p-value (β [Time * Arm]) (DeepROPRO)	HR [ΔRisk] (CI) (DeepROPRO)	p-value (HR [ΔRisk]) (DeepROPRO)	HR [Arm] (CI) (DeepROPRO)	p-value (Arm) (DeepROPRO)	Joint Model Likelihood ratio p-value (DeepROPRO)	Log-rank p-value
2	Platinum+Pemetrexed	0.000711 (0.000611, 0.000811)	5.35e-44	0.00134 (0.00122, 0.00146)	1.91e-114	3.89 (3.07, 4.71)	1.91e-20	1.2 (0.892, 1.61)	0.23	5.78e-10	Platinum+Pemetrexed	0.000899 (0.000785, 0.00101)	8.17e-54	0.00167 (0.00154, 0.0018)	4.08e-137	3.54 (2.86, 4.22)	2.03e-24	1.15 (0.857, 1.54)	0.35	1.17e-11	0.014
3	Platinum+Pemetrexed	0.000738 (0.000648, 0.000828)	1.19e-57	0.00109 (0.000986, 0.00119)	1.38e-92	3.07 (2.52, 3.62)	9.93e-28	1.19 (0.968, 1.45)	0.101	7.24e-12	Platinum+Pemetrexed	0.000824 (0.000722, 0.000926)	1.22e-56	0.00137 (0.00125, 0.00149)	1.83e-115	2.61 (2.12, 3.1)	6.39e-26	1.16 (0.948, 1.42)	0.15	4.27e-14	0.0001
4	Platinum+Pemetrexed	0.000722 (0.000647, 0.000797)	5.97e-79	0.000966 (0.000878, 0.00105)	3e-102	3.26 (2.82, 3.7)	3.05e-47	1.18 (0.997, 1.4)	0.0546	2.19e-13	Platinum+Pemetrexed	0.000734 (0.00065, 0.000818)	2.8e-65	0.00121 (0.00111, 0.00131)	5.05e-127	2.72 (2.33, 3.11)	4.37e-43	1.17 (0.984, 1.39)	0.0744	1.06e-15	4.19e-08
5	Platinum+Pemetrexed	0.000688 (0.000625, 0.000751)	5.47e-102	0.000898 (0.000823, 0.000973)	1.73e-120	3.01 (2.65, 3.37)	2.92e-60	1.4 (1.2, 1.63)	1.96e-05	3.06e-18	Platinum+Pemetrexed	0.00065 (0.00058, 0.00072)	3.25e-73	0.00113 (0.00105, 0.00121)	3.49e-152	2.58 (2.27, 2.89)	2.36e-60	1.37 (1.18, 1.6)	5e-05	1.04e-20	0
6	Platinum+Pemetrexed	0.000698 (0.000644, 0.000752)	5.22e-144	0.000818 (0.000753, 0.000883)	6.86e-134	2.89 (2.57, 3.21)	6.19e-69	1.5 (1.3, 1.72)	2.51e-08	3.19e-21	Platinum+Pemetrexed	0.000635 (0.000575, 0.000695)	1.6e-95	0.00104 (0.000967, 0.00111)	9.66e-172	2.48 (2.21, 2.75)	1.5e-71	1.47 (1.28, 1.7)	7.39e-08	5.5e-24	0
7	Platinum+Pemetrexed	0.000716 (0.00067, 0.000762)	4.04e-202	0.000734 (0.000677, 0.000791)	5.56e-141	2.72 (2.44, 3)	8.8e-81	1.59 (1.39, 1.81)	8.39e-12	5.51e-24	Platinum+Pemetrexed	0.000655 (0.000603, 0.000707)	2.74e-134	0.000945 (0.000881, 0.00101)	3.02e-184	2.38 (2.14, 2.62)	1.69e-81	1.55 (1.36, 1.77)	1.18e-10	3.1e-26	0
8	Platinum+Pemetrexed	0.000724 (0.000683, 0.000765)	2.49e-261	0.000672 (0.000621, 0.000723)	6.96e-148	2.67 (2.42, 2.92)	1.76e-94	1.57 (1.38, 1.78)	3.05e-12	1.01e-23	Platinum+Pemetrexed	0.000665 (0.000619, 0.000711)	5.56e-174	0.000872 (0.000815, 0.000929)	2.93e-195	2.32 (2.1, 2.54)	2.65e-97	1.54 (1.35, 1.75)	3.28e-11	4.76e-26	0
9	Platinum+Pemetrexed	0.000709 (0.000672, 0.000746)	0	0.00063 (0.000584, 0.000676)	1.78e-159	2.65 (2.4, 2.9)	8.62e-98	1.59 (1.41, 1.8)	1.88e-13	1.48e-24	Platinum+Pemetrexed	0.000651 (0.000609, 0.000693)	1.73e-204	0.000825 (0.000773, 0.000877)	3.63e-213	2.32 (2.11, 2.53)	1.4e-101	1.56 (1.38, 1.77)	2.27e-12	6.92e-27	0
10	Platinum+Pemetrexed	0.000702 (0.000668, 0.000736)	0	0.000601 (0.000559, 0.000643)	1.9e-172	2.61 (2.37, 2.85)	5.21e-103	1.57 (1.39, 1.77)	2.91e-13	6.13e-24	Platinum+Pemetrexed	0.00065 (0.000612, 0.000688)	4.35e-243	0.000788 (0.00074, 0.000836)	4.14e-230	2.3 (2.09, 2.51)	1.65e-105	1.54 (1.36, 1.74)	3.58e-12	3.08e-26	0
11	Platinum+Pemetrexed	0.000685 (0.000654, 0.000716)	0	0.000584 (0.000545, 0.000623)	6.67e-191	2.6 (2.37, 2.83)	1.84e-108	1.57 (1.39, 1.77)	1.78e-13	4.72e-24	Platinum+Pemetrexed	0.00064 (0.000605, 0.000675)	1.47e-275	0.000767 (0.000723, 0.000811)	5.28e-255	2.32 (2.12, 2.52)	8.25e-112	1.53 (1.36, 1.72)	4.23e-12	3.5e-26	0
12	Platinum+Pemetrexed	0.000672 (0.000643, 0.000701)	0	0.000571 (0.000535, 0.000607)	1.81e-210	2.66 (2.43, 2.89)	2.06e-114	1.55 (1.38, 1.75)	3.7e-13	7.86e-24	Platinum+Pemetrexed	0.000629 (0.000596, 0.000662)	1.92e-305	0.000751 (0.00071, 0.000792)	5.33e-282	2.37 (2.17, 2.57)	1.11e-117	1.51 (1.34, 1.7)	1.1e-11	6.49e-26	0
13	Platinum+Pemetrexed	0.000657 (0.00063, 0.000684)	0	0.000561 (0.000527, 0.000595)	3.17e-231	2.66 (2.43, 2.89)	8.03e-115	1.54 (1.37, 1.73)	5.57e-13	1.26e-23	Platinum+Pemetrexed	0.000619 (0.000588, 0.00065)	0	0.000738 (0.000699, 0.000777)	0	2.37 (2.17, 2.57)	2.68e-118	1.5 (1.33, 1.69)	1.81e-11	1.06e-25	0
14	Platinum+Pemetrexed	0.000646 (0.00062, 0.000672)	0	0.000553 (0.000521, 0.000585)	3.76e-253	2.68 (2.45, 2.91)	5.92e-116	1.53 (1.36, 1.72)	7.76e-13	1.51e-23	Platinum+Pemetrexed	0.000612 (0.000583, 0.000641)	0	0.000728 (0.000692, 0.000764)	0	2.39 (2.19, 2.59)	2.05e-119	1.49 (1.33, 1.68)	2.32e-11	1.09e-25	0
15	Platinum+Pemetrexed	0.000637 (0.000613, 0.000661)	0	0.000545 (0.000515, 0.000575)	1.29e-275	2.68 (2.45, 2.91)	1.54e-115	1.53 (1.36, 1.72)	6.29e-13	1.31e-23	Platinum+Pemetrexed	0.000608 (0.00058, 0.000636)	0	0.000719 (0.000685, 0.000753)	0	2.4 (2.2, 2.6)	9.38e-120	1.49 (1.33, 1.68)	1.96e-11	9.05e-26	0
16	Platinum+Pemetrexed	0.000632 (0.000609, 0.000655)	0	0.000537 (0.000508, 0.000566)	3.3e-294	2.68 (2.45, 2.91)	1.62e-115	1.53 (1.36, 1.71)	9.24e-13	2.16e-23	Platinum+Pemetrexed	0.000608 (0.000581, 0.000635)	0	0.00071 (0.000677, 0.000743)	0	2.4 (2.2, 2.6)	1.3e-119	1.49 (1.32, 1.67)	2.4e-11	1.16e-25	0
17	Platinum+Pemetrexed	0.000627 (0.000605, 0.000649)	0	0.00053 (0.000503, 0.000557)	0	2.67 (2.44, 2.9)	2.23e-114	1.54 (1.37, 1.73)	3.06e-13	8.16e-24	Platinum+Pemetrexed	0.000607 (0.000581, 0.000633)	0	0.000701 (0.000669, 0.000733)	0	2.38 (2.18, 2.58)	7.85e-119	1.5 (1.34, 1.69)	7.25e-12	4.16e-26	0
18	Platinum+Pemetrexed	0.00062 (0.000598, 0.000642)	0	0.000523 (0.000497, 0.000549)	0	2.69 (2.46, 2.92)	7.99e-117	1.53 (1.36, 1.71)	5.47e-13	1.46e-23	Platinum+Pemetrexed	0.000603 (0.000578, 0.000628)	0	0.000696 (0.000666, 0.000726)	0	2.38 (2.18, 2.58)	1.85e-120	1.49 (1.33, 1.67)	1.1e-11	5.09e-26	0
19	Platinum+Pemetrexed	0.000613 (0.000592, 0.000634)	0	0.000519 (0.000494, 0.000544)	0	2.69 (2.46, 2.92)	4.18e-118	1.51 (1.35, 1.69)	1.58e-12	4.5e-23	Platinum+Pemetrexed	6e-04 (0.000576, 0.000624)	0	0.000691 (0.000662, 0.00072)	0	2.39 (2.19, 2.59)	8.11e-123	1.48 (1.32, 1.66)	3.13e-11	1.4e-25	0
20	Platinum+Pemetrexed	0.000606 (0.000585, 0.000627)	0	0.000515 (0.000491, 0.00054)	0	2.68 (2.45, 2.91)	1.21e-117	1.51 (1.35, 1.69)	1.32e-12	4.15e-23	Platinum+Pemetrexed	0.000593 (0.000569, 0.000617)	0	0.000688 (0.00066, 0.000716)	0	2.39 (2.19, 2.59)	1.68e-122	1.48 (1.32, 1.65)	2.91e-11	1.26e-25	0
21	Platinum+Pemetrexed	0.000601 (0.000581, 0.000621)	0	0.000513 (0.000489, 0.000537)	0	2.67 (2.44, 2.9)	8.08e-117	1.52 (1.36, 1.71)	5.1e-13	1.62e-23	Platinum+Pemetrexed	0.000589 (0.000565, 0.000613)	0	0.000687 (0.000659, 0.000715)	0	2.38 (2.18, 2.58)	2.43e-122	1.48 (1.32, 1.66)	1.44e-11	5.3e-26	0
22	Platinum+Pemetrexed	0.000596 (0.000576, 0.000616)	0	0.000511 (0.000488, 0.000534)	0	2.68 (2.45, 2.91)	1.32e-117	1.52 (1.35, 1.7)	7.06e-13	2.11e-23	Platinum+Pemetrexed	0.000586 (0.000562, 0.00061)	0	0.000685 (0.000658, 0.000712)	0	2.39 (2.19, 2.59)	3.96e-123	1.48 (1.32, 1.66)	2.08e-11	6.41e-26	0
23	Platinum+Pemetrexed	0.000593 (0.000573, 0.000613)	0	0.00051 (0.000487, 0.000533)	0	2.68 (2.45, 2.91)	5.45e-118	1.51 (1.35, 1.69)	1.08e-12	2.98e-23	Platinum+Pemetrexed	0.000586 (0.000562, 0.00061)	0	0.000684 (0.000658, 0.00071)	0	2.39 (2.19, 2.59)	2.48e-123	1.47 (1.31, 1.65)	3.11e-11	8.13e-26	0
24	Platinum+Pemetrexed	0.000591 (0.000571, 0.000611)	0	0.000509 (0.000487, 0.000531)	0	2.66 (2.43, 2.89)	1.35e-116	1.51 (1.35, 1.69)	1.05e-12	2.83e-23	Platinum+Pemetrexed	0.000585 (0.000561, 0.000609)	0	0.000683 (0.000657, 0.000709)	0	2.39 (2.19, 2.59)	2.93e-122	1.47 (1.31, 1.65)	3.19e-11	7.3e-26	0
Legend
Arm - The treatment arm whose effect is estimated in the models.
β [Time] (CI) - The slope fixed effect that is shared by the treatment arms. In the manuscript it is referred to as β1.
p-value (β [Time]) - The Wald test p-value associated with the β1 parameter.
β [Time * Arm] (CI) - The treatment specific slope effect. In the manuscript it is referred to as β2.
p-value (β [Time * Arm]) - The Wald test p-value associated with the β2 parameter.
HR [ΔRisk] (CI) - The contribution of the ΔROPRO to the patient's hazard. In the manuscript it is refered to as α.
p-value (HR [ΔRisk]) - The Wald test p-value associated with the α parameter.
HR [Arm] (CI) - The direct effect of the treatment on the hazard (γ).
p-value (Arm) - The Wald test p-value associated with the γ parameter.
Joint Model Likelihood ratio p-value - The joint model likelihood ratio p-value.
Log-rank p-value - The p-value from the log-rank test. This test used only the survival data.

### Sheet: Higher Caliper - KEYNOTE-024
Supplementary Table 27: Model coeffients and p-values for the KEYNOTE-024 (Higher Caliper analysis).
Time	Arm (ROPRO)	β [Time] (CI) (ROPRO)	p-value (β [Time]) (ROPRO)	β [Time * Arm] (CI) (ROPRO)	p-value (β [Time * Arm]) (ROPRO)	HR [ΔRisk] (CI) (ROPRO)	p-value (HR [ΔRisk]) (ROPRO)	HR [Arm] (CI) (ROPRO)	p-value (Arm) (ROPRO)	Joint Model Likelihood ratio p-value (ROPRO)	Arm (DeepROPRO)	β [Time] (CI) (DeepROPRO)	p-value (β [Time]) (DeepROPRO)	β [Time * Arm] (CI) (DeepROPRO)	p-value (β [Time * Arm]) (DeepROPRO)	HR [ΔRisk] (CI) (DeepROPRO)	p-value (HR [ΔRisk]) (DeepROPRO)	HR [Arm] (CI) (DeepROPRO)	p-value (Arm) (DeepROPRO)	Joint Model Likelihood ratio p-value (DeepROPRO)	Log-rank p-value
2	Pembrolizumab	0.00174 (0.00165, 0.00183)	0	-0.00207 (-0.00217, -0.00197)	0	4.48 (3.74, 5.22)	3.12e-32	1.44 (1.12, 1.84)	0.00416	1.11e-31	Pembrolizumab	0.00226 (0.00216, 0.00236)	0	-0.0026 (-0.00271, -0.00249)	0	4.02 (3.4, 4.64)	1.21e-36	1.58 (1.22, 2.04)	0.000439	4.36e-40	0.777
3	Pembrolizumab	0.00156 (0.00149, 0.00163)	0	-0.00172 (-0.0018, -0.00164)	0	3.27 (2.77, 3.77)	2.58e-37	1.34 (1.12, 1.61)	0.00135	1.11e-31	Pembrolizumab	0.00195 (0.00187, 0.00203)	0	-0.0021 (-0.00219, -0.00201)	0	2.92 (2.48, 3.36)	1.36e-39	1.43 (1.19, 1.72)	0.000152	7.5e-39	0.963
4	Pembrolizumab	0.00147 (0.00141, 0.00153)	0	-0.00146 (-0.00152, -0.0014)	0	2.79 (2.45, 3.13)	1.7e-56	1.15 (0.992, 1.34)	0.0643	3.59e-28	Pembrolizumab	0.0018 (0.00173, 0.00187)	0	-0.00179 (-0.00186, -0.00172)	0	2.6 (2.28, 2.92)	1.16e-57	1.23 (1.06, 1.44)	0.00742	6.74e-35	0.0581
5	Pembrolizumab	0.00142 (0.00137, 0.00147)	0	-0.00128 (-0.00133, -0.00123)	0	2.54 (2.27, 2.81)	1.4e-73	1 (0.878, 1.15)	0.958	2.02e-25	Pembrolizumab	0.00173 (0.00167, 0.00179)	0	-0.00157 (-0.00163, -0.00151)	0	2.47 (2.2, 2.74)	4.03e-74	1.07 (0.934, 1.23)	0.329	5.06e-31	3.99e-05
6	Pembrolizumab	0.00138 (0.00133, 0.00143)	0	-0.00115 (-0.0012, -0.0011)	0	2.39 (2.15, 2.63)	1.23e-85	0.928 (0.821, 1.05)	0.232	1.44e-24	Pembrolizumab	0.00166 (0.00161, 0.00171)	0	-0.00141 (-0.00146, -0.00136)	0	2.32 (2.09, 2.55)	4.05e-86	0.972 (0.859, 1.1)	0.652	1.39e-29	2.02e-08
7	Pembrolizumab	0.00134 (0.0013, 0.00138)	0	-0.00106 (-0.0011, -0.00102)	0	2.37 (2.15, 2.59)	1.18e-98	0.864 (0.768, 0.972)	0.015	1.56e-24	Pembrolizumab	0.00159 (0.00154, 0.00164)	0	-0.00129 (-0.00134, -0.00124)	0	2.34 (2.13, 2.55)	1.5e-103	0.903 (0.802, 1.02)	0.0928	5.44e-29	5.8e-12
8	Pembrolizumab	0.00129 (0.00125, 0.00133)	0	-0.000991 (-0.00103, -0.000955)	0	2.33 (2.12, 2.54)	8.67e-108	0.809 (0.722, 0.906)	0.000245	1.66e-25	Pembrolizumab	0.00154 (0.0015, 0.00158)	0	-0.00121 (-0.00125, -0.00117)	0	2.27 (2.07, 2.47)	4.18e-113	0.837 (0.747, 0.938)	0.0023	1.61e-29	1.11e-16
9	Pembrolizumab	0.00127 (0.00123, 0.00131)	0	-0.00094 (-0.000973, -0.000907)	0	2.34 (2.14, 2.54)	3.87e-116	0.812 (0.727, 0.907)	0.000214	6.06e-25	Pembrolizumab	0.0015 (0.00146, 0.00154)	0	-0.00114 (-0.00118, -0.0011)	0	2.24 (2.05, 2.43)	2.3e-120	0.834 (0.747, 0.933)	0.00136	6.76e-29	1.11e-16
10	Pembrolizumab	0.00124 (0.00121, 0.00127)	0	-9e-04 (-0.00093, -0.00087)	0	2.41 (2.21, 2.61)	3.67e-125	0.811 (0.727, 0.904)	0.000155	1.29e-24	Pembrolizumab	0.00147 (0.00143, 0.00151)	0	-0.0011 (-0.00113, -0.00107)	0	2.29 (2.1, 2.48)	8.36e-130	0.831 (0.745, 0.927)	0.000934	1.42e-28	0
11	Pembrolizumab	0.00122 (0.00119, 0.00125)	0	-0.000871 (-0.000899, -0.000843)	0	2.47 (2.27, 2.67)	1.11e-131	0.811 (0.729, 0.904)	0.000137	2.04e-24	Pembrolizumab	0.00145 (0.00141, 0.00149)	0	-0.00106 (-0.00109, -0.00103)	0	2.33 (2.15, 2.51)	1.15e-135	0.83 (0.745, 0.925)	0.000749	2.1e-28	0
12	Pembrolizumab	0.00121 (0.00118, 0.00124)	0	-0.000848 (-0.000874, -0.000822)	0	2.51 (2.31, 2.71)	6.66e-138	0.814 (0.732, 0.905)	0.000147	3.13e-24	Pembrolizumab	0.00144 (0.00141, 0.00147)	0	-0.00103 (-0.00106, -0.001)	0	2.36 (2.18, 2.54)	2.39e-141	0.831 (0.747, 0.925)	0.000714	3.05e-28	0
13	Pembrolizumab	0.0012 (0.00117, 0.00123)	0	-0.000828 (-0.000853, -0.000803)	0	2.51 (2.32, 2.7)	1.34e-140	0.805 (0.725, 0.894)	5.23e-05	1.9e-24	Pembrolizumab	0.00142 (0.00139, 0.00145)	0	-0.00101 (-0.00104, -0.000982)	0	2.35 (2.17, 2.53)	3.62e-143	0.819 (0.737, 0.91)	0.000213	1.73e-28	0
14	Pembrolizumab	0.0012 (0.00117, 0.00123)	0	-0.000812 (-0.000835, -0.000789)	0	2.46 (2.27, 2.65)	1.94e-139	0.801 (0.722, 0.889)	3.13e-05	1.78e-24	Pembrolizumab	0.00141 (0.00138, 0.00144)	0	-0.000989 (-0.00102, -0.000962)	0	2.3 (2.12, 2.48)	1.61e-141	0.812 (0.731, 0.902)	0.000101	1.49e-28	0
15	Pembrolizumab	0.00119 (0.00116, 0.00122)	0	-0.000797 (-0.000819, -0.000775)	0	2.52 (2.33, 2.71)	8.51e-146	0.8 (0.721, 0.888)	2.61e-05	1.56e-24	Pembrolizumab	0.00141 (0.00138, 0.00144)	0	-0.00097 (-0.000995, -0.000945)	0	2.35 (2.17, 2.53)	3.47e-148	0.81 (0.73, 0.899)	7.03e-05	1.33e-28	0
16	Pembrolizumab	0.00119 (0.00117, 0.00121)	0	-0.000787 (-0.000808, -0.000766)	0	2.49 (2.3, 2.68)	5.05e-146	0.801 (0.723, 0.888)	2.39e-05	1.74e-24	Pembrolizumab	0.0014 (0.00137, 0.00143)	0	-0.000957 (-0.000981, -0.000933)	0	2.33 (2.15, 2.51)	5.72e-149	0.809 (0.73, 0.897)	5.95e-05	1.46e-28	0
17	Pembrolizumab	0.00118 (0.00116, 0.0012)	0	-0.000779 (-0.000799, -0.000759)	0	2.48 (2.29, 2.67)	1.08e-145	0.795 (0.718, 0.881)	1.23e-05	1.08e-24	Pembrolizumab	0.00139 (0.00136, 0.00142)	0	-0.000946 (-0.000969, -0.000923)	0	2.33 (2.15, 2.51)	8.33e-149	0.803 (0.725, 0.89)	3.12e-05	9.7e-29	0
18	Pembrolizumab	0.00118 (0.00116, 0.0012)	0	-0.000771 (-0.00079, -0.000752)	0	2.52 (2.33, 2.71)	1.18e-150	0.8 (0.722, 0.886)	1.84e-05	1.46e-24	Pembrolizumab	0.00139 (0.00136, 0.00142)	0	-0.000937 (-0.000959, -0.000915)	0	2.36 (2.18, 2.54)	1.78e-153	0.807 (0.729, 0.895)	4.49e-05	1.34e-28	0
19	Pembrolizumab	0.00118 (0.00116, 0.0012)	0	-0.000767 (-0.000786, -0.000748)	0	2.51 (2.32, 2.7)	2.53e-151	0.801 (0.723, 0.887)	1.89e-05	1.57e-24	Pembrolizumab	0.00139 (0.00136, 0.00142)	0	-0.000932 (-0.000954, -0.00091)	0	2.36 (2.19, 2.53)	5.48e-155	0.808 (0.73, 0.895)	4.35e-05	1.38e-28	0
20	Pembrolizumab	0.00118 (0.00116, 0.0012)	0	-0.000762 (-0.00078, -0.000744)	0	2.54 (2.35, 2.73)	2.15e-154	0.803 (0.725, 0.888)	2.26e-05	1.9e-24	Pembrolizumab	0.00139 (0.00136, 0.00142)	0	-0.000926 (-0.000947, -0.000905)	0	2.37 (2.2, 2.54)	1.92e-157	0.809 (0.731, 0.896)	4.74e-05	1.6e-28	0
21	Pembrolizumab	0.00118 (0.00116, 0.0012)	0	-0.000759 (-0.000776, -0.000742)	0	2.53 (2.34, 2.72)	5.79e-156	0.802 (0.724, 0.887)	1.96e-05	1.79e-24	Pembrolizumab	0.00139 (0.00136, 0.00142)	0	-0.000923 (-0.000943, -0.000903)	0	2.36 (2.19, 2.53)	3.09e-159	0.807 (0.729, 0.894)	3.75e-05	1.4e-28	0
22	Pembrolizumab	0.00118 (0.00116, 0.0012)	0	-0.000757 (-0.000774, -0.00074)	0	2.54 (2.35, 2.73)	7.98e-159	0.806 (0.728, 0.891)	2.76e-05	2.4e-24	Pembrolizumab	0.00139 (0.00136, 0.00142)	0	-0.000921 (-0.000941, -0.000901)	0	2.36 (2.19, 2.53)	5.56e-163	0.811 (0.732, 0.897)	4.94e-05	1.78e-28	0
23	Pembrolizumab	0.00118 (0.00116, 0.0012)	0	-0.000755 (-0.000771, -0.000739)	0	2.53 (2.35, 2.71)	3.1e-158	0.807 (0.729, 0.892)	2.91e-05	2.56e-24	Pembrolizumab	0.00139 (0.00136, 0.00142)	0	-0.000919 (-0.000938, -9e-04)	0	2.35 (2.18, 2.52)	3.23e-163	0.811 (0.733, 0.898)	5.25e-05	1.87e-28	0
24	Pembrolizumab	0.00118 (0.00116, 0.0012)	0	-0.000754 (-0.00077, -0.000738)	0	2.52 (2.34, 2.7)	6.16e-159	0.803 (0.726, 0.888)	2.05e-05	1.78e-24	Pembrolizumab	0.00139 (0.00136, 0.00142)	0	-0.000917 (-0.000936, -0.000898)	0	2.34 (2.17, 2.51)	1.86e-164	0.808 (0.731, 0.894)	3.46e-05	1.24e-28	0
Legend
Arm - The treatment arm whose effect is estimated in the models.
β [Time] (CI) - The slope fixed effect that is shared by the treatment arms. In the manuscript it is referred to as β1.
p-value (β [Time]) - The Wald test p-value associated with the β1 parameter.
β [Time * Arm] (CI) - The treatment specific slope effect. In the manuscript it is referred to as β2.
p-value (β [Time * Arm]) - The Wald test p-value associated with the β2 parameter.
HR [ΔRisk] (CI) - The contribution of the ΔROPRO to the patient's hazard. In the manuscript it is refered to as α.
p-value (HR [ΔRisk]) - The Wald test p-value associated with the α parameter.
HR [Arm] (CI) - The direct effect of the treatment on the hazard (γ).
p-value (Arm) - The Wald test p-value associated with the γ parameter.
Joint Model Likelihood ratio p-value - The joint model likelihood ratio p-value.
Log-rank p-value - The p-value from the log-rank test. This test used only the survival data.

### Sheet: Higher Caliper - KEYNOTE-042
Supplementary Table 28: Model coeffients and p-values for the KEYNOTE-042 (Higher Caliper analysis).
Time	Arm (ROPRO)	β [Time] (CI) (ROPRO)	p-value (β [Time]) (ROPRO)	β [Time * Arm] (CI) (ROPRO)	p-value (β [Time * Arm]) (ROPRO)	HR [ΔRisk] (CI) (ROPRO)	p-value (HR [ΔRisk]) (ROPRO)	HR [Arm] (CI) (ROPRO)	p-value (Arm) (ROPRO)	Joint Model Likelihood ratio p-value (ROPRO)	Arm (DeepROPRO)	β [Time] (CI) (DeepROPRO)	p-value (β [Time]) (DeepROPRO)	β [Time * Arm] (CI) (DeepROPRO)	p-value (β [Time * Arm]) (DeepROPRO)	HR [ΔRisk] (CI) (DeepROPRO)	p-value (HR [ΔRisk]) (DeepROPRO)	HR [Arm] (CI) (DeepROPRO)	p-value (Arm) (DeepROPRO)	Joint Model Likelihood ratio p-value (DeepROPRO)	Log-rank p-value
2	Pembrolizumab	0.00175 (0.00166, 0.00184)	0	-0.00209 (-0.00219, -0.00199)	0	4.38 (3.63, 5.13)	2.39e-30	1.37 (1.06, 1.77)	0.0154	2.21e-30	Pembrolizumab	0.00223 (0.00213, 0.00233)	0	-0.00258 (-0.00269, -0.00247)	0	3.96 (3.33, 4.59)	5.09e-35	1.51 (1.16, 1.96)	0.00203	4.05e-37	0.889
3	Pembrolizumab	0.00157 (0.00149, 0.00165)	0	-0.0017 (-0.00178, -0.00162)	0	3.22 (2.72, 3.72)	4.37e-37	1.3 (1.08, 1.56)	0.00488	1.38e-29	Pembrolizumab	0.00193 (0.00185, 0.00201)	0	-0.00206 (-0.00215, -0.00197)	0	2.79 (2.36, 3.22)	1.37e-37	1.37 (1.14, 1.65)	0.000966	4.53e-35	0.732
4	Pembrolizumab	0.00147 (0.00141, 0.00153)	0	-0.00143 (-0.00149, -0.00137)	0	2.89 (2.55, 3.23)	1.55e-61	1.11 (0.952, 1.29)	0.187	1.43e-25	Pembrolizumab	0.00178 (0.00171, 0.00185)	0	-0.00173 (-0.0018, -0.00166)	0	2.63 (2.32, 2.94)	4.06e-63	1.19 (1.02, 1.39)	0.0311	2.16e-30	0.0142
5	Pembrolizumab	0.0014 (0.00135, 0.00145)	0	-0.00122 (-0.00127, -0.00117)	0	2.67 (2.39, 2.95)	1.43e-76	0.979 (0.855, 1.12)	0.763	1.97e-22	Pembrolizumab	0.00167 (0.00161, 0.00173)	0	-0.00148 (-0.00154, -0.00142)	0	2.51 (2.24, 2.78)	4.93e-76	1.04 (0.906, 1.19)	0.58	3.1e-26	1.21e-05
6	Pembrolizumab	0.00134 (0.00129, 0.00139)	0	-0.00109 (-0.00114, -0.00104)	0	2.49 (2.25, 2.73)	6.71e-90	0.902 (0.796, 1.02)	0.106	1.72e-21	Pembrolizumab	0.00158 (0.00153, 0.00163)	0	-0.00132 (-0.00137, -0.00127)	0	2.28 (2.05, 2.51)	5.26e-87	0.935 (0.824, 1.06)	0.294	7.47e-25	7.13e-09
7	Pembrolizumab	0.00128 (0.00124, 0.00132)	0	-0.000987 (-0.00103, -0.000946)	0	2.49 (2.26, 2.72)	3.02e-102	0.849 (0.753, 0.957)	0.00727	1.99e-21	Pembrolizumab	0.00151 (0.00146, 0.00156)	0	-0.0012 (-0.00125, -0.00115)	0	2.31 (2.1, 2.52)	1.46e-106	0.88 (0.78, 0.993)	0.038	2.48e-24	6.32e-12
8	Pembrolizumab	0.00123 (0.00119, 0.00127)	0	-0.000917 (-0.000954, -0.00088)	0	2.4 (2.19, 2.61)	1.58e-109	0.803 (0.715, 0.902)	0.000214	5.29e-22	Pembrolizumab	0.00146 (0.00142, 0.0015)	0	-0.00111 (-0.00115, -0.00107)	0	2.2 (2.01, 2.39)	6.32e-111	0.824 (0.734, 0.927)	0.0012	1.04e-24	4e-15
9	Pembrolizumab	0.0012 (0.00116, 0.00124)	0	-0.000866 (-9e-04, -0.000832)	0	2.38 (2.18, 2.58)	2.43e-116	0.804 (0.718, 0.9)	0.000151	1.63e-21	Pembrolizumab	0.00142 (0.00138, 0.00146)	0	-0.00105 (-0.00109, -0.00101)	0	2.16 (1.97, 2.35)	9.95e-116	0.821 (0.733, 0.92)	0.000649	3.79e-24	6.22e-15
10	Pembrolizumab	0.00118 (0.00115, 0.00121)	0	-0.000823 (-0.000854, -0.000792)	0	2.44 (2.24, 2.64)	9.54e-125	0.8 (0.716, 0.894)	8.38e-05	3.13e-21	Pembrolizumab	0.00139 (0.00135, 0.00143)	0	-0.001 (-0.00103, -0.000965)	0	2.21 (2.03, 2.39)	7.87e-125	0.816 (0.73, 0.913)	0.000377	7.83e-24	4.44e-16
11	Pembrolizumab	0.00115 (0.00112, 0.00118)	0	-0.000792 (-0.000821, -0.000763)	0	2.5 (2.3, 2.7)	3.59e-131	0.802 (0.718, 0.895)	8.21e-05	6.52e-21	Pembrolizumab	0.00136 (0.00132, 0.0014)	0	-0.000964 (-0.000996, -0.000932)	0	2.26 (2.08, 2.44)	1.22e-130	0.818 (0.732, 0.913)	0.000353	1.59e-23	4.44e-16
12	Pembrolizumab	0.00114 (0.00111, 0.00117)	0	-0.000768 (-0.000795, -0.000741)	0	2.54 (2.34, 2.74)	2.5e-137	0.798 (0.716, 0.889)	4.4e-05	5.69e-21	Pembrolizumab	0.00135 (0.00132, 0.00138)	0	-0.000936 (-0.000966, -0.000906)	0	2.29 (2.11, 2.47)	1.65e-136	0.812 (0.728, 0.906)	0.00019	1.45e-23	1.11e-16
13	Pembrolizumab	0.00113 (0.0011, 0.00116)	0	-0.000747 (-0.000772, -0.000722)	0	2.52 (2.32, 2.72)	3.64e-139	0.791 (0.711, 0.881)	1.9e-05	4.79e-21	Pembrolizumab	0.00134 (0.00131, 0.00137)	0	-0.000909 (-0.000937, -0.000881)	0	2.27 (2.09, 2.45)	7.87e-137	0.803 (0.721, 0.894)	6.48e-05	1.09e-23	0
14	Pembrolizumab	0.00112 (0.00109, 0.00115)	0	-0.00073 (-0.000754, -0.000706)	0	2.49 (2.3, 2.68)	5.11e-139	0.787 (0.707, 0.875)	9.56e-06	4.23e-21	Pembrolizumab	0.00132 (0.00129, 0.00135)	0	-0.000888 (-0.000915, -0.000861)	0	2.23 (2.05, 2.41)	5.83e-136	0.795 (0.715, 0.885)	2.59e-05	8.76e-24	0
15	Pembrolizumab	0.00112 (0.00109, 0.00115)	0	-0.000715 (-0.000738, -0.000692)	0	2.54 (2.35, 2.73)	4.38e-144	0.785 (0.706, 0.873)	7.22e-06	3.65e-21	Pembrolizumab	0.00132 (0.00129, 0.00135)	0	-0.000871 (-0.000897, -0.000845)	0	2.27 (2.09, 2.45)	3.61e-141	0.792 (0.712, 0.881)	1.73e-05	7.68e-24	0
16	Pembrolizumab	0.00111 (0.00109, 0.00113)	0	-0.000705 (-0.000726, -0.000684)	0	2.5 (2.31, 2.69)	3.15e-143	0.784 (0.706, 0.871)	5.56e-06	3.59e-21	Pembrolizumab	0.00131 (0.00128, 0.00134)	0	-0.000858 (-0.000882, -0.000834)	0	2.25 (2.08, 2.42)	4.31e-141	0.791 (0.712, 0.879)	1.3e-05	7.72e-24	0
17	Pembrolizumab	0.00111 (0.00109, 0.00113)	0	-0.000697 (-0.000717, -0.000677)	0	2.49 (2.3, 2.68)	1.85e-142	0.777 (0.7, 0.863)	2.29e-06	1.82e-21	Pembrolizumab	0.00131 (0.00128, 0.00134)	0	-0.000848 (-0.000872, -0.000824)	0	2.24 (2.07, 2.41)	1.14e-140	0.784 (0.706, 0.871)	5.68e-06	4.27e-24	0
18	Pembrolizumab	0.00111 (0.00109, 0.00113)	0	-0.000689 (-0.000709, -0.000669)	0	2.53 (2.34, 2.72)	1.87e-147	0.781 (0.704, 0.867)	3.44e-06	2.48e-21	Pembrolizumab	0.00131 (0.00128, 0.00134)	0	-0.000839 (-0.000862, -0.000816)	0	2.28 (2.11, 2.45)	2.56e-145	0.788 (0.71, 0.875)	8.14e-06	5.92e-24	0
19	Pembrolizumab	0.00111 (0.00109, 0.00113)	0	-0.000685 (-0.000704, -0.000666)	0	2.52 (2.33, 2.71)	3.61e-148	0.783 (0.706, 0.868)	3.59e-06	2.73e-21	Pembrolizumab	0.00131 (0.00128, 0.00134)	0	-0.000834 (-0.000856, -0.000812)	0	2.27 (2.1, 2.44)	7.06e-147	0.789 (0.711, 0.875)	8.15e-06	6.31e-24	0
20	Pembrolizumab	0.00111 (0.00109, 0.00113)	0	-0.000681 (-0.000699, -0.000663)	0	2.55 (2.36, 2.74)	2.83e-151	0.784 (0.707, 0.87)	4.29e-06	3.23e-21	Pembrolizumab	0.00131 (0.00128, 0.00134)	0	-0.000829 (-0.00085, -0.000808)	0	2.29 (2.12, 2.46)	2.29e-149	0.791 (0.713, 0.877)	9.16e-06	7.32e-24	0
21	Pembrolizumab	0.00111 (0.00109, 0.00113)	0	-0.000679 (-0.000696, -0.000662)	0	2.54 (2.35, 2.73)	5.64e-153	0.784 (0.707, 0.869)	3.73e-06	2.93e-21	Pembrolizumab	0.00131 (0.00128, 0.00134)	0	-0.000826 (-0.000846, -0.000806)	0	2.28 (2.11, 2.45)	2.92e-151	0.79 (0.712, 0.876)	7.36e-06	6.25e-24	0
22	Pembrolizumab	0.00111 (0.00109, 0.00113)	0	-0.000677 (-0.000694, -0.00066)	0	2.55 (2.36, 2.74)	5.89e-156	0.788 (0.711, 0.873)	5.43e-06	4e-21	Pembrolizumab	0.00131 (0.00128, 0.00134)	0	-0.000824 (-0.000844, -0.000804)	0	2.29 (2.12, 2.46)	4.85e-155	0.793 (0.715, 0.879)	1.01e-05	8.12e-24	0
23	Pembrolizumab	0.00111 (0.00109, 0.00113)	0	-0.000675 (-0.000691, -0.000659)	0	2.54 (2.35, 2.73)	1.99e-155	0.789 (0.712, 0.874)	5.83e-06	4.34e-21	Pembrolizumab	0.00132 (0.00129, 0.00135)	0	-0.000823 (-0.000842, -0.000804)	0	2.28 (2.11, 2.45)	2.75e-155	0.794 (0.716, 0.88)	1.08e-05	8.71e-24	1.11e-16
24	Pembrolizumab	0.00112 (0.0011, 0.00114)	0	-0.000674 (-0.00069, -0.000658)	0	2.54 (2.35, 2.73)	1.4e-156	0.787 (0.711, 0.872)	4.89e-06	3.49e-21	Pembrolizumab	0.00132 (0.00129, 0.00135)	0	-0.000823 (-0.000842, -0.000804)	0	2.27 (2.1, 2.44)	1.45e-156	0.792 (0.715, 0.878)	8.36e-06	6.67e-24	0
Legend
Arm - The treatment arm whose effect is estimated in the models.
β [Time] (CI) - The slope fixed effect that is shared by the treatment arms. In the manuscript it is referred to as β1.
p-value (β [Time]) - The Wald test p-value associated with the β1 parameter.
β [Time * Arm] (CI) - The treatment specific slope effect. In the manuscript it is referred to as β2.
p-value (β [Time * Arm]) - The Wald test p-value associated with the β2 parameter.
HR [ΔRisk] (CI) - The contribution of the ΔROPRO to the patient's hazard. In the manuscript it is refered to as α.
p-value (HR [ΔRisk]) - The Wald test p-value associated with the α parameter.
HR [Arm] (CI) - The direct effect of the treatment on the hazard (γ).
p-value (Arm) - The Wald test p-value associated with the γ parameter.
Joint Model Likelihood ratio p-value - The joint model likelihood ratio p-value.
Log-rank p-value - The p-value from the log-rank test. This test used only the survival data.

### Sheet: Higher Caliper - KEYNOTE-407
Supplementary Table 29: Model coeffients and p-values for the KEYNOTE-407 (Higher Caliper analysis).
Time	Arm (ROPRO)	β [Time] (CI) (ROPRO)	p-value (β [Time]) (ROPRO)	β [Time * Arm] (CI) (ROPRO)	p-value (β [Time * Arm]) (ROPRO)	HR [ΔRisk] (CI) (ROPRO)	p-value (HR [ΔRisk]) (ROPRO)	HR [Arm] (CI) (ROPRO)	p-value (Arm) (ROPRO)	Joint Model Likelihood ratio p-value (ROPRO)	Arm (DeepROPRO)	β [Time] (CI) (DeepROPRO)	p-value (β [Time]) (DeepROPRO)	β [Time * Arm] (CI) (DeepROPRO)	p-value (β [Time * Arm]) (DeepROPRO)	HR [ΔRisk] (CI) (DeepROPRO)	p-value (HR [ΔRisk]) (DeepROPRO)	HR [Arm] (CI) (DeepROPRO)	p-value (Arm) (DeepROPRO)	Joint Model Likelihood ratio p-value (DeepROPRO)	Log-rank p-value
2	Carboplatin+Paclitaxel+Pembrolizumab	0.00116 (0.000986, 0.00133)	1.75e-38	-0.00053 (-0.000721, -0.000339)	5.34e-08	4.4 (3.22, 5.58)	2.22e-13	0.765 (0.467, 1.25)	0.287	0.14	Carboplatin+Paclitaxel+Pembrolizumab	0.00123 (0.00103, 0.00143)	2.38e-33	-0.000421 (-0.000641, -0.000201)	0.00017	3.47 (2.48, 4.46)	5.33e-12	0.75 (0.458, 1.23)	0.251	0.261	0.208
3	Carboplatin+Paclitaxel+Pembrolizumab	0.000934 (0.000778, 0.00109)	6.12e-32	-0.000426 (-0.000589, -0.000263)	3.35e-07	2.8 (1.45, 4.15)	4.81e-05	0.834 (0.571, 1.22)	0.346	0.124	Carboplatin+Paclitaxel+Pembrolizumab	0.00101 (0.000833, 0.00119)	3.22e-29	-0.000389 (-0.000575, -0.000203)	4.17e-05	2.26 (1.21, 3.31)	2.62e-05	0.807 (0.555, 1.17)	0.264	0.187	0.174
4	Carboplatin+Paclitaxel+Pembrolizumab	0.000808 (0.000675, 0.000941)	9.53e-33	-0.00041 (-0.000546, -0.000274)	3.81e-09	3.03 (2.13, 3.93)	4.14e-11	0.799 (0.581, 1.1)	0.169	0.0395	Carboplatin+Paclitaxel+Pembrolizumab	0.000901 (0.000749, 0.00105)	3.53e-31	-0.000422 (-0.000578, -0.000266)	1.08e-07	2.87 (2.12, 3.62)	4.86e-14	0.782 (0.568, 1.08)	0.131	0.0467	0.0311
5	Carboplatin+Paclitaxel+Pembrolizumab	0.00078 (0.000667, 0.000893)	3.93e-42	-0.000414 (-0.000527, -0.000301)	7.75e-13	2.85 (2.15, 3.55)	1.68e-15	0.757 (0.575, 0.995)	0.0466	0.00646	Carboplatin+Paclitaxel+Pembrolizumab	0.000856 (0.000727, 0.000985)	6.26e-39	-0.000469 (-0.000598, -0.00034)	1.27e-12	2.87 (2.26, 3.48)	4.09e-20	0.76 (0.576, 1)	0.0502	0.0063	0.00157
6	Carboplatin+Paclitaxel+Pembrolizumab	0.000742 (0.000645, 0.000839)	5.34e-51	-0.000378 (-0.000474, -0.000282)	1.35e-14	2.93 (2.34, 3.52)	1.9e-22	0.763 (0.595, 0.978)	0.0332	0.00515	Carboplatin+Paclitaxel+Pembrolizumab	0.000804 (0.000694, 0.000914)	3.43e-46	-0.000421 (-0.000531, -0.000311)	5.23e-14	2.93 (2.39, 3.47)	5.69e-26	0.771 (0.6, 0.991)	0.042	0.00599	0.000369
7	Carboplatin+Paclitaxel+Pembrolizumab	0.000698 (0.000613, 0.000783)	1.3e-58	-0.000344 (-0.000428, -0.00026)	8.9e-16	2.6 (2.11, 3.09)	3.49e-25	0.77 (0.612, 0.968)	0.0246	0.00476	Carboplatin+Paclitaxel+Pembrolizumab	0.000733 (0.000637, 0.000829)	1.33e-50	-0.000373 (-0.000468, -0.000278)	1.33e-14	2.52 (2.05, 2.99)	9.22e-26	0.77 (0.612, 0.969)	0.0258	0.00521	0.000301
8	Carboplatin+Paclitaxel+Pembrolizumab	0.000688 (0.000613, 0.000763)	1.59e-71	-0.000318 (-0.000392, -0.000244)	3.72e-17	2.52 (2.07, 2.97)	4.11e-28	0.76 (0.61, 0.946)	0.0138	0.00319	Carboplatin+Paclitaxel+Pembrolizumab	0.000725 (0.00064, 0.00081)	2.89e-62	-0.000345 (-0.000429, -0.000261)	8.25e-16	2.39 (1.95, 2.83)	2.93e-26	0.76 (0.61, 0.947)	0.0145	0.00342	0.000258
9	Carboplatin+Paclitaxel+Pembrolizumab	0.000663 (0.000595, 0.000731)	1.27e-80	-0.000298 (-0.000365, -0.000231)	1.77e-18	2.48 (2.06, 2.9)	2.38e-31	0.807 (0.655, 0.996)	0.0456	0.0105	Carboplatin+Paclitaxel+Pembrolizumab	0.000692 (0.000615, 0.000769)	1.21e-69	-0.000311 (-0.000386, -0.000236)	5.51e-16	2.36 (1.95, 2.77)	6.86e-30	0.81 (0.657, 0.999)	0.0489	0.013	0.00133
10	Carboplatin+Paclitaxel+Pembrolizumab	0.000644 (0.000581, 0.000707)	2.67e-90	-0.000282 (-0.000343, -0.000221)	9.86e-20	2.56 (2.15, 2.97)	1.23e-34	0.8 (0.651, 0.983)	0.0336	0.00797	Carboplatin+Paclitaxel+Pembrolizumab	0.000669 (0.000599, 0.000739)	8.76e-78	-0.000286 (-0.000354, -0.000218)	2.58e-16	2.41 (2.02, 2.8)	6.24e-34	0.801 (0.652, 0.984)	0.0343	0.0103	0.000567
11	Carboplatin+Paclitaxel+Pembrolizumab	0.000626 (0.000568, 0.000684)	4.46e-100	-0.000264 (-0.00032, -0.000208)	2.23e-20	2.62 (2.21, 3.03)	1.18e-36	0.813 (0.664, 0.995)	0.0454	0.0112	Carboplatin+Paclitaxel+Pembrolizumab	0.000651 (0.000586, 0.000716)	9.1e-87	-0.000265 (-0.000328, -0.000202)	1.49e-16	2.49 (2.11, 2.87)	4.86e-37	0.816 (0.666, 1)	0.0495	0.0154	0.00125
12	Carboplatin+Paclitaxel+Pembrolizumab	0.000611 (0.000557, 0.000665)	3.79e-109	-0.000248 (-3e-04, -0.000196)	9.28e-21	2.65 (2.25, 3.05)	2.84e-38	0.813 (0.666, 0.993)	0.0415	0.0114	Carboplatin+Paclitaxel+Pembrolizumab	0.000631 (0.000571, 0.000691)	7.13e-94	-0.000248 (-0.000306, -0.00019)	9.11e-17	2.46 (2.08, 2.84)	4.06e-37	0.815 (0.668, 0.996)	0.0443	0.0157	0.00151
13	Carboplatin+Paclitaxel+Pembrolizumab	0.000603 (0.000552, 0.000654)	1.71e-120	-0.000241 (-0.000289, -0.000193)	1.63e-22	2.67 (2.27, 3.07)	1.14e-38	0.81 (0.664, 0.987)	0.0366	0.0101	Carboplatin+Paclitaxel+Pembrolizumab	0.000617 (0.000561, 0.000673)	1.6e-102	-0.000237 (-0.000291, -0.000183)	1.35e-17	2.47 (2.09, 2.85)	4.97e-37	0.811 (0.666, 0.989)	0.0383	0.0145	0.00176
14	Carboplatin+Paclitaxel+Pembrolizumab	0.000599 (0.000551, 0.000647)	7.74e-133	-0.000236 (-0.000282, -0.00019)	3.97e-24	2.7 (2.3, 3.1)	4.71e-39	0.811 (0.666, 0.989)	0.0374	0.0101	Carboplatin+Paclitaxel+Pembrolizumab	0.000608 (0.000555, 0.000661)	3.63e-111	-0.000227 (-0.000278, -0.000176)	3.84e-18	2.49 (2.11, 2.87)	4.79e-37	0.811 (0.666, 0.986)	0.0367	0.0144	0.00178
15	Carboplatin+Paclitaxel+Pembrolizumab	0.000597 (0.000552, 0.000642)	1.75e-146	-0.000233 (-0.000276, -0.00019)	3.91e-26	2.66 (2.26, 3.06)	1.03e-38	0.8 (0.658, 0.973)	0.0255	0.00714	Carboplatin+Paclitaxel+Pembrolizumab	0.000605 (0.000554, 0.000656)	1.2e-121	-0.000221 (-0.00027, -0.000172)	5.49e-19	2.46 (2.08, 2.84)	3.68e-36	0.799 (0.657, 0.971)	0.0241	0.0104	0.00154
16	Carboplatin+Paclitaxel+Pembrolizumab	0.000599 (0.000556, 0.000642)	3.02e-161	-0.000232 (-0.000273, -0.000191)	2.05e-28	2.67 (2.28, 3.06)	5.26e-40	0.795 (0.655, 0.966)	0.0209	0.00569	Carboplatin+Paclitaxel+Pembrolizumab	0.000607 (0.000559, 0.000655)	1.42e-133	-0.000219 (-0.000265, -0.000173)	2.38e-20	2.47 (2.09, 2.85)	5.06e-37	0.795 (0.654, 0.965)	0.0202	0.00853	0.00142
17	Carboplatin+Paclitaxel+Pembrolizumab	0.000597 (0.000555, 0.000639)	1.39e-173	-0.000233 (-0.000272, -0.000194)	3.07e-31	2.61 (2.22, 3)	6.98e-39	0.795 (0.655, 0.965)	0.0204	0.00533	Carboplatin+Paclitaxel+Pembrolizumab	0.000606 (0.00056, 0.000652)	6.53e-145	-0.00022 (-0.000264, -0.000176)	1.9e-22	2.43 (2.05, 2.81)	9.98e-36	0.795 (0.655, 0.964)	0.0199	0.00813	0.00125
18	Carboplatin+Paclitaxel+Pembrolizumab	6e-04 (0.00056, 0.00064)	7.2e-188	-0.000234 (-0.000272, -0.000196)	4.35e-34	2.63 (2.24, 3.02)	5.79e-40	0.807 (0.665, 0.978)	0.0286	0.00677	Carboplatin+Paclitaxel+Pembrolizumab	0.000608 (0.000563, 0.000653)	4.37e-157	-0.000219 (-0.000261, -0.000177)	2.67e-24	2.45 (2.07, 2.83)	8.93e-37	0.806 (0.665, 0.977)	0.028	0.0105	0.00187
19	Carboplatin+Paclitaxel+Pembrolizumab	0.000603 (0.000564, 0.000642)	2.37e-201	-0.000235 (-0.000271, -0.000199)	2.83e-37	2.67 (2.28, 3.06)	3.22e-41	0.803 (0.662, 0.973)	0.025	0.00556	Carboplatin+Paclitaxel+Pembrolizumab	0.00061 (0.000567, 0.000653)	9.28e-169	-0.00022 (-0.000261, -0.000179)	2.51e-26	2.49 (2.11, 2.87)	2.86e-38	0.801 (0.661, 0.971)	0.0238	0.00861	0.00141
20	Carboplatin+Paclitaxel+Pembrolizumab	0.000604 (0.000566, 0.000642)	7.12e-214	-0.000235 (-0.00027, -2e-04)	1.48e-39	2.68 (2.29, 3.07)	3.45e-41	0.799 (0.66, 0.969)	0.0222	0.00487	Carboplatin+Paclitaxel+Pembrolizumab	0.000612 (0.00057, 0.000654)	1.62e-179	-0.000219 (-0.000258, -0.00018)	9.58e-28	2.48 (2.1, 2.86)	6.73e-38	0.797 (0.658, 0.966)	0.0204	0.00746	0.00122
21	Carboplatin+Paclitaxel+Pembrolizumab	0.000605 (0.000568, 0.000642)	2.66e-226	-0.000233 (-0.000267, -0.000199)	2.29e-41	2.59 (2.2, 2.98)	1.23e-39	0.783 (0.647, 0.948)	0.0122	0.00287	Carboplatin+Paclitaxel+Pembrolizumab	0.000612 (0.000571, 0.000653)	1.15e-188	-0.000216 (-0.000254, -0.000178)	1.51e-28	2.42 (2.04, 2.8)	3.47e-36	0.781 (0.645, 0.945)	0.0112	0.0044	0.000713
22	Carboplatin+Paclitaxel+Pembrolizumab	0.000605 (0.000569, 0.000641)	3.44e-236	-0.000231 (-0.000264, -0.000198)	2.07e-42	2.6 (2.21, 2.99)	9.5e-40	0.785 (0.649, 0.95)	0.013	0.003	Carboplatin+Paclitaxel+Pembrolizumab	0.000612 (0.000572, 0.000652)	5.62e-196	-0.000213 (-0.00025, -0.000176)	4.72e-29	2.43 (2.05, 2.81)	2.47e-36	0.783 (0.647, 0.947)	0.0119	0.00456	0.000713
23	Carboplatin+Paclitaxel+Pembrolizumab	0.000606 (0.000571, 0.000641)	5.86e-246	-0.000229 (-0.000261, -0.000197)	6.92e-44	2.63 (2.24, 3.02)	2.82e-40	0.791 (0.654, 0.958)	0.0163	0.00355	Carboplatin+Paclitaxel+Pembrolizumab	0.000614 (0.000575, 0.000653)	5.29e-204	-0.000212 (-0.000248, -0.000176)	5.31e-30	2.45 (2.07, 2.83)	7.61e-37	0.788 (0.651, 0.954)	0.0146	0.00534	0.00092
24	Carboplatin+Paclitaxel+Pembrolizumab	0.000607 (0.000572, 0.000642)	1.16e-256	-0.000228 (-0.00026, -0.000196)	3.36e-45	2.63 (2.24, 3.02)	2.33e-40	0.794 (0.656, 0.961)	0.0177	0.00367	Carboplatin+Paclitaxel+Pembrolizumab	0.000616 (0.000577, 0.000655)	1.79e-212	-0.00021 (-0.000246, -0.000174)	9.08e-31	2.46 (2.08, 2.84)	5.23e-37	0.791 (0.653, 0.957)	0.0156	0.00546	0.00092
Legend
Arm - The treatment arm whose effect is estimated in the models.
β [Time] (CI) - The slope fixed effect that is shared by the treatment arms. In the manuscript it is referred to as β1.
p-value (β [Time]) - The Wald test p-value associated with the β1 parameter.
β [Time * Arm] (CI) - The treatment specific slope effect. In the manuscript it is referred to as β2.
p-value (β [Time * Arm]) - The Wald test p-value associated with the β2 parameter.
HR [ΔRisk] (CI) - The contribution of the ΔROPRO to the patient's hazard. In the manuscript it is refered to as α.
p-value (HR [ΔRisk]) - The Wald test p-value associated with the α parameter.
HR [Arm] (CI) - The direct effect of the treatment on the hazard (γ).
p-value (Arm) - The Wald test p-value associated with the γ parameter.
Joint Model Likelihood ratio p-value - The joint model likelihood ratio p-value.
Log-rank p-value - The p-value from the log-rank test. This test used only the survival data.

### Sheet: Higher Caliper - PRONOUNCE
Supplementary Table 30: Model coeffients and p-values for the PRONOUNCE (Higher Caliper analysis).
Time	Arm (ROPRO)	β [Time] (CI) (ROPRO)	p-value (β [Time]) (ROPRO)	β [Time * Arm] (CI) (ROPRO)	p-value (β [Time * Arm]) (ROPRO)	HR [ΔRisk] (CI) (ROPRO)	p-value (HR [ΔRisk]) (ROPRO)	HR [Arm] (CI) (ROPRO)	p-value (Arm) (ROPRO)	Joint Model Likelihood ratio p-value (ROPRO)	Arm (DeepROPRO)	β [Time] (CI) (DeepROPRO)	p-value (β [Time]) (DeepROPRO)	β [Time * Arm] (CI) (DeepROPRO)	p-value (β [Time * Arm]) (DeepROPRO)	HR [ΔRisk] (CI) (DeepROPRO)	p-value (HR [ΔRisk]) (DeepROPRO)	HR [Arm] (CI) (DeepROPRO)	p-value (Arm) (DeepROPRO)	Joint Model Likelihood ratio p-value (DeepROPRO)	Log-rank p-value
2	Bevacizumab+Carboplatin+Paclitaxel	0.00247 (0.00227, 0.00267)	8.92e-127	-0.00152 (-0.00174, -0.0013)	1.06e-41	4.81 (3.06, 6.56)	7.28e-08	0.748 (0.446, 1.25)	0.269	9.1e-05	Bevacizumab+Carboplatin+Paclitaxel	0.00323 (0.003, 0.00346)	2.93e-164	-0.00228 (-0.00253, -0.00203)	6.41e-70	3.5 (2.23, 4.77)	6.5e-08	0.739 (0.444, 1.23)	0.244	5.46e-07	0.0243
3	Bevacizumab+Carboplatin+Paclitaxel	0.00203 (0.00187, 0.00219)	2.81e-131	-0.00135 (-0.00152, -0.00118)	3.63e-52	1.74 (0.948, 2.53)	1.6e-05	0.74 (0.535, 1.02)	0.0697	1.41e-05	Bevacizumab+Carboplatin+Paclitaxel	0.00271 (0.00252, 0.0029)	3.29e-172	-0.002 (-0.0022, -0.0018)	6.47e-84	1.68 (1.07, 2.29)	8.49e-08	0.791 (0.57, 1.1)	0.162	1.83e-07	0.00985
4	Bevacizumab+Carboplatin+Paclitaxel	0.00193 (0.00179, 0.00207)	3.25e-166	-0.0013 (-0.00145, -0.00115)	5.63e-68	1.69 (1.14, 2.24)	2.25e-09	0.908 (0.694, 1.19)	0.484	2.5e-05	Bevacizumab+Carboplatin+Paclitaxel	0.00244 (0.00228, 0.0026)	4.67e-196	-0.00181 (-0.00198, -0.00164)	3.77e-97	1.43 (0.995, 1.87)	1.06e-10	0.942 (0.719, 1.23)	0.664	5.83e-07	0.0398
5	Bevacizumab+Carboplatin+Paclitaxel	0.00187 (0.00175, 0.00199)	1.01e-198	-0.00118 (-0.00131, -0.00105)	3.16e-71	2.14 (1.68, 2.6)	1.97e-19	0.918 (0.717, 1.17)	0.495	4.92e-05	Bevacizumab+Carboplatin+Paclitaxel	0.00232 (0.00218, 0.00246)	9.25e-220	-0.00163 (-0.00178, -0.00148)	8.01e-99	1.79 (1.42, 2.16)	9.46e-22	0.958 (0.749, 1.23)	0.735	1.62e-06	0.0235
6	Bevacizumab+Carboplatin+Paclitaxel	0.00177 (0.00166, 0.00188)	3.4e-222	-0.00108 (-0.0012, -0.000963)	1.05e-73	1.89 (1.48, 2.3)	2.99e-19	0.955 (0.762, 1.2)	0.686	0.000128	Bevacizumab+Carboplatin+Paclitaxel	0.00218 (0.00205, 0.00231)	4.14e-240	-0.00151 (-0.00165, -0.00137)	2.73e-103	1.62 (1.28, 1.96)	2.74e-21	0.998 (0.797, 1.25)	0.986	4.14e-06	0.0634
7	Bevacizumab+Carboplatin+Paclitaxel	0.00166 (0.00156, 0.00176)	4.32e-242	-0.00105 (-0.00116, -0.000944)	3.17e-83	1.71 (1.32, 2.1)	3.75e-18	0.936 (0.756, 1.16)	0.544	0.000115	Bevacizumab+Carboplatin+Paclitaxel	0.00202 (0.0019, 0.00214)	6.65e-250	-0.00144 (-0.00157, -0.00131)	2.4e-111	1.47 (1.15, 1.79)	1.22e-19	0.967 (0.779, 1.2)	0.759	5.49e-06	0.0501
8	Bevacizumab+Carboplatin+Paclitaxel	0.00156 (0.00147, 0.00165)	7.66e-250	-0.00102 (-0.00112, -0.000921)	2.92e-91	1.55 (1.18, 1.92)	9.49e-17	1 (0.817, 1.23)	0.969	0.000166	Bevacizumab+Carboplatin+Paclitaxel	0.0019 (0.00179, 0.00201)	9.19e-259	-0.00141 (-0.00153, -0.00129)	2.37e-122	1.4 (1.1, 1.7)	2.15e-19	1.04 (0.841, 1.27)	0.743	6.44e-06	0.194
9	Bevacizumab+Carboplatin+Paclitaxel	0.00149 (0.00141, 0.00157)	3.54e-262	-0.000996 (-0.00109, -0.000903)	1.83e-98	1.54 (1.18, 1.9)	4.74e-17	1.03 (0.836, 1.26)	0.81	0.000192	Bevacizumab+Carboplatin+Paclitaxel	0.00181 (0.00171, 0.00191)	1.96e-266	-0.00138 (-0.00149, -0.00127)	4.62e-132	1.43 (1.13, 1.73)	3.39e-20	1.06 (0.862, 1.3)	0.593	6.26e-06	0.328
10	Bevacizumab+Carboplatin+Paclitaxel	0.00143 (0.00135, 0.00151)	4.45e-278	-0.00098 (-0.00107, -0.000893)	9.82e-108	1.53 (1.18, 1.88)	3.26e-17	1.01 (0.831, 1.24)	0.888	0.000202	Bevacizumab+Carboplatin+Paclitaxel	0.00175 (0.00165, 0.00185)	3.13e-278	-0.00136 (-0.00146, -0.00126)	1.22e-142	1.4 (1.1, 1.7)	8.26e-20	1.04 (0.852, 1.28)	0.682	6.53e-06	0.284
11	Bevacizumab+Carboplatin+Paclitaxel	0.00139 (0.00132, 0.00146)	3.01e-295	-0.000971 (-0.00105, -0.000888)	1.01e-117	1.46 (1.11, 1.81)	2.75e-16	1.02 (0.838, 1.25)	0.818	0.000205	Bevacizumab+Carboplatin+Paclitaxel	0.00171 (0.00162, 0.0018)	1.58e-292	-0.00135 (-0.00145, -0.00125)	3.14e-154	1.39 (1.09, 1.69)	1.41e-19	1.05 (0.864, 1.29)	0.601	5.77e-06	0.354
12	Bevacizumab+Carboplatin+Paclitaxel	0.00137 (0.0013, 0.00144)	0	-0.000967 (-0.00105, -0.000889)	3.88e-129	1.5 (1.16, 1.84)	2.21e-17	1.04 (0.851, 1.26)	0.716	0.000185	Bevacizumab+Carboplatin+Paclitaxel	0.00169 (0.0016, 0.00178)	0	-0.00135 (-0.00145, -0.00125)	5.3e-168	1.41 (1.11, 1.71)	1.62e-20	1.07 (0.876, 1.3)	0.519	4.96e-06	0.379
13	Bevacizumab+Carboplatin+Paclitaxel	0.00136 (0.00129, 0.00143)	0	-0.000969 (-0.00104, -0.000894)	1.05e-141	1.53 (1.19, 1.87)	2.62e-18	1.05 (0.866, 1.28)	0.6	0.000159	Bevacizumab+Carboplatin+Paclitaxel	0.00168 (0.00159, 0.00177)	0	-0.00135 (-0.00144, -0.00126)	2.21e-181	1.45 (1.15, 1.75)	1.49e-21	1.08 (0.888, 1.32)	0.429	4.08e-06	0.49
14	Bevacizumab+Carboplatin+Paclitaxel	0.00136 (0.00129, 0.00143)	0	-0.000968 (-0.00104, -0.000895)	4.82e-151	1.58 (1.23, 1.93)	5.56e-19	1.05 (0.866, 1.28)	0.602	0.000145	Bevacizumab+Carboplatin+Paclitaxel	0.00167 (0.00159, 0.00175)	0	-0.00135 (-0.00144, -0.00126)	4.07e-192	1.48 (1.18, 1.78)	6.31e-22	1.08 (0.887, 1.32)	0.436	3.61e-06	0.465
15	Bevacizumab+Carboplatin+Paclitaxel	0.00135 (0.00129, 0.00141)	0	-0.000967 (-0.00104, -0.000897)	1.16e-161	1.6 (1.25, 1.95)	1.58e-19	1.07 (0.877, 1.3)	0.516	0.00013	Bevacizumab+Carboplatin+Paclitaxel	0.00166 (0.00158, 0.00174)	0	-0.00135 (-0.00144, -0.00126)	2.14e-203	1.51 (1.21, 1.81)	1.33e-22	1.09 (0.898, 1.33)	0.369	3.12e-06	0.538
16	Bevacizumab+Carboplatin+Paclitaxel	0.00134 (0.00128, 0.0014)	0	-0.000968 (-0.00104, -9e-04)	1.51e-173	1.62 (1.27, 1.97)	1.13e-19	1.07 (0.879, 1.3)	0.502	0.000125	Bevacizumab+Carboplatin+Paclitaxel	0.00165 (0.00157, 0.00173)	0	-0.00135 (-0.00143, -0.00127)	5.44e-215	1.52 (1.22, 1.82)	1.02e-22	1.1 (0.899, 1.34)	0.361	2.99e-06	0.538
17	Bevacizumab+Carboplatin+Paclitaxel	0.00133 (0.00127, 0.00139)	0	-0.000968 (-0.00103, -0.000903)	4.95e-185	1.58 (1.23, 1.93)	4.5e-19	1.05 (0.867, 1.28)	0.596	0.000135	Bevacizumab+Carboplatin+Paclitaxel	0.00164 (0.00156, 0.00172)	0	-0.00135 (-0.00143, -0.00127)	9.41e-226	1.47 (1.17, 1.77)	1.29e-21	1.08 (0.886, 1.31)	0.454	3.34e-06	0.46
18	Bevacizumab+Carboplatin+Paclitaxel	0.00132 (0.00126, 0.00138)	0	-0.000965 (-0.00103, -0.000901)	2.09e-194	1.59 (1.24, 1.94)	2.24e-19	1.06 (0.87, 1.29)	0.575	0.000133	Bevacizumab+Carboplatin+Paclitaxel	0.00163 (0.00155, 0.00171)	0	-0.00135 (-0.00143, -0.00127)	3.92e-233	1.48 (1.18, 1.78)	6.63e-22	1.08 (0.889, 1.32)	0.434	3.19e-06	0.474
19	Bevacizumab+Carboplatin+Paclitaxel	0.00131 (0.00125, 0.00137)	0	-0.000963 (-0.00103, -0.000901)	3.02e-203	1.6 (1.25, 1.95)	1.72e-19	1.06 (0.871, 1.29)	0.567	0.000133	Bevacizumab+Carboplatin+Paclitaxel	0.00162 (0.00154, 0.0017)	0	-0.00134 (-0.00142, -0.00126)	2.02e-239	1.48 (1.18, 1.78)	5.22e-22	1.08 (0.89, 1.32)	0.428	3.14e-06	0.474
20	Bevacizumab+Carboplatin+Paclitaxel	0.0013 (0.00124, 0.00136)	0	-0.000961 (-0.00102, -9e-04)	4.12e-212	1.6 (1.25, 1.95)	1.48e-19	1.06 (0.876, 1.29)	0.527	0.000129	Bevacizumab+Carboplatin+Paclitaxel	0.00162 (0.00154, 0.0017)	0	-0.00134 (-0.00142, -0.00126)	8.96e-245	1.49 (1.19, 1.79)	3.16e-22	1.09 (0.896, 1.33)	0.389	2.95e-06	0.514
21	Bevacizumab+Carboplatin+Paclitaxel	0.00129 (0.00123, 0.00135)	0	-0.000961 (-0.00102, -0.000902)	5.42e-220	1.59 (1.25, 1.93)	1.86e-19	1.06 (0.87, 1.28)	0.58	0.000136	Bevacizumab+Carboplatin+Paclitaxel	0.00161 (0.00153, 0.00169)	0	-0.00134 (-0.00142, -0.00126)	3.56e-247	1.49 (1.19, 1.79)	2.27e-22	1.08 (0.89, 1.31)	0.432	3.13e-06	0.473
22	Bevacizumab+Carboplatin+Paclitaxel	0.00128 (0.00122, 0.00134)	0	-0.00096 (-0.00102, -0.000902)	1.47e-227	1.59 (1.25, 1.93)	1.49e-19	1.06 (0.871, 1.28)	0.571	0.000134	Bevacizumab+Carboplatin+Paclitaxel	0.0016 (0.00152, 0.00168)	0	-0.00134 (-0.00142, -0.00126)	1.09e-246	1.5 (1.2, 1.8)	1.79e-22	1.08 (0.891, 1.32)	0.424	3.08e-06	0.473
23	Bevacizumab+Carboplatin+Paclitaxel	0.00128 (0.00122, 0.00134)	0	-0.000961 (-0.00102, -0.000903)	5.57e-235	1.6 (1.26, 1.94)	1.26e-19	1.06 (0.872, 1.29)	0.562	0.000132	Bevacizumab+Carboplatin+Paclitaxel	0.0016 (0.00152, 0.00168)	0	-0.00134 (-0.00142, -0.00126)	2.35e-243	1.5 (1.2, 1.8)	1.46e-22	1.08 (0.892, 1.32)	0.416	3.02e-06	0.473
24	Bevacizumab+Carboplatin+Paclitaxel	0.00128 (0.00122, 0.00134)	0	-0.000961 (-0.00102, -0.000904)	4.5e-242	1.6 (1.26, 1.94)	8.61e-20	1.06 (0.871, 1.28)	0.575	0.000132	Bevacizumab+Carboplatin+Paclitaxel	0.0016 (0.00152, 0.00168)	5.84e-300	-0.00134 (-0.00142, -0.00126)	9.9e-236	1.5 (1.2, 1.8)	1.62e-22	1.08 (0.889, 1.31)	0.436	3.09e-06	0.454
Legend
Arm - The treatment arm whose effect is estimated in the models.
β [Time] (CI) - The slope fixed effect that is shared by the treatment arms. In the manuscript it is referred to as β1.
p-value (β [Time]) - The Wald test p-value associated with the β1 parameter.
β [Time * Arm] (CI) - The treatment specific slope effect. In the manuscript it is referred to as β2.
p-value (β [Time * Arm]) - The Wald test p-value associated with the β2 parameter.
HR [ΔRisk] (CI) - The contribution of the ΔROPRO to the patient's hazard. In the manuscript it is refered to as α.
p-value (HR [ΔRisk]) - The Wald test p-value associated with the α parameter.
HR [Arm] (CI) - The direct effect of the treatment on the hazard (γ).
p-value (Arm) - The Wald test p-value associated with the γ parameter.
Joint Model Likelihood ratio p-value - The joint model likelihood ratio p-value.
Log-rank p-value - The p-value from the log-rank test. This test used only the survival data.

### Sheet: Higher Caliper - PointBreak
Supplementary Table 31: Model coeffients and p-values for the PointBreak (Higher Caliper analysis).
Time	Arm (ROPRO)	β [Time] (CI) (ROPRO)	p-value (β [Time]) (ROPRO)	β [Time * Arm] (CI) (ROPRO)	p-value (β [Time * Arm]) (ROPRO)	HR [ΔRisk] (CI) (ROPRO)	p-value (HR [ΔRisk]) (ROPRO)	HR [Arm] (CI) (ROPRO)	p-value (Arm) (ROPRO)	Joint Model Likelihood ratio p-value (ROPRO)	Arm (DeepROPRO)	β [Time] (CI) (DeepROPRO)	p-value (β [Time]) (DeepROPRO)	β [Time * Arm] (CI) (DeepROPRO)	p-value (β [Time * Arm]) (DeepROPRO)	HR [ΔRisk] (CI) (DeepROPRO)	p-value (HR [ΔRisk]) (DeepROPRO)	HR [Arm] (CI) (DeepROPRO)	p-value (Arm) (DeepROPRO)	Joint Model Likelihood ratio p-value (DeepROPRO)	Log-rank p-value
2	Bevacizumab+Carboplatin+Paclitaxel	0.0012 (0.000953, 0.00145)	2.63e-21	-0.000478 (-0.00075, -0.000206)	0.000606	-6.65 (-8.98, -4.32)	2.05e-08	0.953 (0.436, 2.08)	0.905	0.592	Bevacizumab+Carboplatin+Paclitaxel	0.00124 (0.00096, 0.00152)	7.09e-18	-0.000559 (-0.000869, -0.000249)	0.000423	-6.55 (-8.53, -4.57)	9.65e-11	0.951 (0.43, 2.1)	0.902	0.572	0.744
3	Bevacizumab+Carboplatin+Paclitaxel	0.00172 (0.00152, 0.00192)	3.67e-63	-0.000446 (-0.000664, -0.000228)	5.49e-05	1.98 (0.608, 3.35)	0.00457	0.972 (0.593, 1.59)	0.912	0.501	Bevacizumab+Carboplatin+Paclitaxel	0.00187 (0.00164, 0.0021)	4.32e-57	-0.000555 (-0.000804, -0.000306)	1.17e-05	2.43 (1.46, 3.4)	9.22e-07	0.979 (0.596, 1.61)	0.934	0.433	0.721
4	Bevacizumab+Carboplatin+Paclitaxel	0.0018 (0.00163, 0.00197)	1.13e-97	-0.000529 (-0.000709, -0.000349)	9.02e-09	2.13 (1.41, 2.85)	7.06e-09	1.06 (0.732, 1.55)	0.744	0.317	Bevacizumab+Carboplatin+Paclitaxel	0.00182 (0.00163, 0.00201)	6.17e-78	-0.000579 (-0.000783, -0.000375)	2.68e-08	1.87 (1.3, 2.44)	1.47e-10	1.03 (0.712, 1.5)	0.865	0.341	0.823
5	Bevacizumab+Carboplatin+Paclitaxel	0.0018 (0.00165, 0.00195)	7.98e-125	-0.000553 (-0.000714, -0.000392)	1.44e-11	1.89 (1.32, 2.46)	6.31e-11	1.13 (0.814, 1.57)	0.47	0.21	Bevacizumab+Carboplatin+Paclitaxel	0.00182 (0.00165, 0.00199)	3.54e-99	-0.000635 (-0.000817, -0.000453)	7.74e-12	1.72 (1.25, 2.19)	4.79e-13	1.13 (0.814, 1.57)	0.464	0.192	0.931
6	Bevacizumab+Carboplatin+Paclitaxel	0.00181 (0.00167, 0.00195)	1.81e-150	-0.000577 (-0.000722, -0.000432)	6.36e-15	1.94 (1.47, 2.41)	5.8e-16	1.11 (0.83, 1.49)	0.477	0.166	Bevacizumab+Carboplatin+Paclitaxel	0.00184 (0.00168, 0.002)	4.52e-119	-0.000689 (-0.000855, -0.000523)	4.72e-16	1.77 (1.37, 2.17)	3.7e-18	1.13 (0.84, 1.51)	0.421	0.124	0.827
7	Bevacizumab+Carboplatin+Paclitaxel	0.00175 (0.00163, 0.00187)	4.94e-168	-0.000586 (-0.000719, -0.000453)	5.38e-18	1.78 (1.34, 2.22)	1.86e-15	1.02 (0.775, 1.34)	0.889	0.173	Bevacizumab+Carboplatin+Paclitaxel	0.0018 (0.00166, 0.00194)	6.97e-135	-0.000705 (-0.000857, -0.000553)	1.02e-19	1.7 (1.32, 2.08)	1.31e-18	1.04 (0.79, 1.37)	0.78	0.125	0.481
8	Bevacizumab+Carboplatin+Paclitaxel	0.00169 (0.00157, 0.00181)	2.01e-182	-0.000595 (-0.000718, -0.000473)	1.69e-21	1.8 (1.38, 2.22)	8.03e-17	1.05 (0.803, 1.36)	0.74	0.147	Bevacizumab+Carboplatin+Paclitaxel	0.00172 (0.00159, 0.00185)	1.63e-145	-0.000714 (-0.000854, -0.000574)	1.27e-23	1.62 (1.26, 1.98)	1.29e-18	1.05 (0.81, 1.37)	0.693	0.107	0.583
9	Bevacizumab+Carboplatin+Paclitaxel	0.00164 (0.00153, 0.00175)	7.49e-195	-0.000608 (-0.000722, -0.000494)	1.25e-25	1.64 (1.22, 2.06)	8.09e-15	0.996 (0.769, 1.29)	0.974	0.135	Bevacizumab+Carboplatin+Paclitaxel	0.00167 (0.00155, 0.00179)	8.3e-158	-0.000731 (-0.00086, -0.000602)	1.47e-28	1.52 (1.17, 1.87)	2.82e-17	1 (0.775, 1.3)	0.98	0.0978	0.366
10	Bevacizumab+Carboplatin+Paclitaxel	0.00159 (0.00149, 0.00169)	1.36e-210	-0.00061 (-0.000716, -0.000504)	2.2e-29	1.7 (1.29, 2.11)	6.04e-16	0.978 (0.757, 1.26)	0.867	0.123	Bevacizumab+Carboplatin+Paclitaxel	0.00163 (0.00152, 0.00174)	1.88e-171	-0.000737 (-0.000857, -0.000617)	3.38e-33	1.55 (1.2, 1.9)	7.61e-18	0.981 (0.759, 1.27)	0.886	0.0866	0.254
11	Bevacizumab+Carboplatin+Paclitaxel	0.00156 (0.00147, 0.00165)	8.21e-228	-0.000614 (-0.000714, -0.000514)	1.88e-33	1.67 (1.26, 2.08)	2.67e-15	0.98 (0.758, 1.27)	0.874	0.116	Bevacizumab+Carboplatin+Paclitaxel	0.0016 (0.00149, 0.00171)	3.95e-186	-0.000744 (-0.000857, -0.000631)	4.59e-38	1.53 (1.18, 1.88)	2.1e-17	0.984 (0.761, 1.27)	0.902	0.0792	0.257
12	Bevacizumab+Carboplatin+Paclitaxel	0.00152 (0.00143, 0.00161)	5.31e-244	-0.000611 (-0.000705, -0.000517)	2.5e-37	1.67 (1.26, 2.08)	1.18e-15	0.992 (0.77, 1.28)	0.95	0.117	Bevacizumab+Carboplatin+Paclitaxel	0.00157 (0.00147, 0.00167)	2.1e-201	-0.000745 (-0.000851, -0.000639)	5.38e-43	1.54 (1.19, 1.89)	7.77e-18	0.997 (0.774, 1.28)	0.98	0.0773	0.259
13	Bevacizumab+Carboplatin+Paclitaxel	0.0015 (0.00142, 0.00158)	2.04e-267	-0.000607 (-0.000695, -0.000519)	2.39e-41	1.67 (1.26, 2.08)	1.16e-15	0.994 (0.772, 1.28)	0.962	0.117	Bevacizumab+Carboplatin+Paclitaxel	0.00154 (0.00144, 0.00164)	2.47e-219	-0.000741 (-0.000841, -0.000641)	8.82e-48	1.55 (1.2, 1.9)	6.18e-18	0.999 (0.776, 1.29)	0.992	0.0761	0.287
14	Bevacizumab+Carboplatin+Paclitaxel	0.00148 (0.0014, 0.00156)	7.18e-283	-0.000605 (-0.000689, -0.000521)	4.01e-45	1.7 (1.29, 2.11)	3.2e-16	0.989 (0.768, 1.27)	0.93	0.117	Bevacizumab+Carboplatin+Paclitaxel	0.00153 (0.00144, 0.00162)	9.01e-232	-0.000742 (-0.000837, -0.000647)	2.54e-52	1.58 (1.23, 1.93)	1.85e-18	0.993 (0.771, 1.28)	0.956	0.0753	0.26
15	Bevacizumab+Carboplatin+Paclitaxel	0.00147 (0.00139, 0.00155)	2.05e-296	-0.000605 (-0.000686, -0.000524)	4.52e-49	1.73 (1.32, 2.14)	1e-16	1.01 (0.782, 1.29)	0.968	0.118	Bevacizumab+Carboplatin+Paclitaxel	0.00151 (0.00142, 0.0016)	4.05e-242	-0.000741 (-0.000833, -0.000649)	1.08e-56	1.6 (1.25, 1.95)	5.83e-19	1.01 (0.784, 1.3)	0.95	0.0763	0.312
16	Bevacizumab+Carboplatin+Paclitaxel	0.00146 (0.00138, 0.00154)	0	-0.000604 (-0.000681, -0.000527)	9.5e-53	1.73 (1.32, 2.14)	1.16e-16	1 (0.781, 1.29)	0.975	0.119	Bevacizumab+Carboplatin+Paclitaxel	0.00151 (0.00142, 0.0016)	5.31e-252	-0.000741 (-0.000829, -0.000653)	7.33e-61	1.61 (1.26, 1.96)	7.46e-19	1.01 (0.783, 1.29)	0.96	0.0753	0.312
17	Bevacizumab+Carboplatin+Paclitaxel	0.00144 (0.00137, 0.00151)	0	-0.000603 (-0.000677, -0.000529)	8.8e-57	1.73 (1.32, 2.14)	1.27e-16	1 (0.781, 1.29)	0.978	0.119	Bevacizumab+Carboplatin+Paclitaxel	0.00149 (0.0014, 0.00158)	1.03e-258	-0.000741 (-0.000826, -0.000656)	2.19e-65	1.61 (1.25, 1.97)	8.21e-19	1.01 (0.783, 1.29)	0.961	0.0744	0.312
18	Bevacizumab+Carboplatin+Paclitaxel	0.00144 (0.00137, 0.00151)	0	-0.000601 (-0.000673, -0.000529)	1.72e-60	1.68 (1.28, 2.08)	4.4e-16	0.996 (0.777, 1.28)	0.976	0.12	Bevacizumab+Carboplatin+Paclitaxel	0.00149 (0.00141, 0.00157)	3e-267	-0.000739 (-0.000821, -0.000657)	3.82e-69	1.57 (1.22, 1.92)	3.25e-18	0.999 (0.779, 1.28)	0.993	0.074	0.295
19	Bevacizumab+Carboplatin+Paclitaxel	0.00143 (0.00136, 0.0015)	0	-0.000598 (-0.000667, -0.000529)	3.02e-64	1.69 (1.29, 2.09)	2.62e-16	0.992 (0.773, 1.27)	0.95	0.12	Bevacizumab+Carboplatin+Paclitaxel	0.00148 (0.0014, 0.00156)	7.36e-276	-0.000735 (-0.000815, -0.000655)	5.25e-73	1.58 (1.23, 1.93)	1.57e-18	0.994 (0.775, 1.28)	0.964	0.0745	0.272
20	Bevacizumab+Carboplatin+Paclitaxel	0.00142 (0.00135, 0.00149)	0	-0.000597 (-0.000664, -0.00053)	1.34e-67	1.67 (1.27, 2.07)	4.03e-16	0.978 (0.762, 1.25)	0.858	0.119	Bevacizumab+Carboplatin+Paclitaxel	0.00147 (0.00139, 0.00155)	6.52e-279	-0.000733 (-0.000811, -0.000655)	1.53e-76	1.56 (1.21, 1.91)	3.1e-18	0.979 (0.763, 1.26)	0.867	0.0742	0.227
21	Bevacizumab+Carboplatin+Paclitaxel	0.00142 (0.00135, 0.00149)	0	-0.000596 (-0.000661, -0.000531)	2.54e-71	1.67 (1.27, 2.07)	3.93e-16	0.979 (0.763, 1.26)	0.864	0.12	Bevacizumab+Carboplatin+Paclitaxel	0.00147 (0.00139, 0.00155)	5.88e-283	-0.000731 (-0.000806, -0.000656)	2.15e-80	1.56 (1.21, 1.91)	2.95e-18	0.98 (0.764, 1.26)	0.871	0.0748	0.227
22	Bevacizumab+Carboplatin+Paclitaxel	0.00142 (0.00135, 0.00149)	0	-0.000596 (-0.00066, -0.000532)	2.16e-75	1.64 (1.24, 2.04)	1.11e-15	0.985 (0.77, 1.26)	0.907	0.122	Bevacizumab+Carboplatin+Paclitaxel	0.00147 (0.00139, 0.00155)	1.78e-287	-0.00073 (-0.000804, -0.000656)	1.39e-84	1.54 (1.19, 1.89)	5.33e-18	0.987 (0.771, 1.26)	0.92	0.0761	0.251
23	Bevacizumab+Carboplatin+Paclitaxel	0.00142 (0.00135, 0.00149)	0	-0.000596 (-0.000658, -0.000534)	4.48e-79	1.65 (1.25, 2.05)	4.92e-16	0.982 (0.767, 1.26)	0.883	0.121	Bevacizumab+Carboplatin+Paclitaxel	0.00147 (0.00139, 0.00155)	4.1e-287	-0.00073 (-0.000802, -0.000658)	2.08e-88	1.56 (1.21, 1.91)	2.33e-18	0.983 (0.768, 1.26)	0.892	0.076	0.227
24	Bevacizumab+Carboplatin+Paclitaxel	0.00142 (0.00135, 0.00149)	0	-0.000597 (-0.000658, -0.000536)	1.02e-82	1.65 (1.25, 2.05)	4.76e-16	0.982 (0.767, 1.26)	0.886	0.121	Bevacizumab+Carboplatin+Paclitaxel	0.00148 (0.0014, 0.00156)	6.23e-286	-0.000731 (-0.000801, -0.000661)	4.72e-92	1.56 (1.21, 1.91)	2.28e-18	0.983 (0.768, 1.26)	0.893	0.0763	0.227
Legend
Arm - The treatment arm whose effect is estimated in the models.
β [Time] (CI) - The slope fixed effect that is shared by the treatment arms. In the manuscript it is referred to as β1.
p-value (β [Time]) - The Wald test p-value associated with the β1 parameter.
β [Time * Arm] (CI) - The treatment specific slope effect. In the manuscript it is referred to as β2.
p-value (β [Time * Arm]) - The Wald test p-value associated with the β2 parameter.
HR [ΔRisk] (CI) - The contribution of the ΔROPRO to the patient's hazard. In the manuscript it is refered to as α.
p-value (HR [ΔRisk]) - The Wald test p-value associated with the α parameter.
HR [Arm] (CI) - The direct effect of the treatment on the hazard (γ).
p-value (Arm) - The Wald test p-value associated with the γ parameter.
Joint Model Likelihood ratio p-value - The joint model likelihood ratio p-value.

### Sheet: Higher Caliper - PROFILE 1014
Supplementary Table 32: Model coeffients and p-values for the PROFILE 1014 (Higher Caliper analysis).
Time	Arm (ROPRO)	β [Time] (CI) (ROPRO)	p-value (β [Time]) (ROPRO)	β [Time * Arm] (CI) (ROPRO)	p-value (β [Time * Arm]) (ROPRO)	HR [ΔRisk] (CI) (ROPRO)	p-value (HR [ΔRisk]) (ROPRO)	HR [Arm] (CI) (ROPRO)	p-value (Arm) (ROPRO)	Joint Model Likelihood ratio p-value (ROPRO)	Arm (DeepROPRO)	β [Time] (CI) (DeepROPRO)	p-value (β [Time]) (DeepROPRO)	β [Time * Arm] (CI) (DeepROPRO)	p-value (β [Time * Arm]) (DeepROPRO)	HR [ΔRisk] (CI) (DeepROPRO)	p-value (HR [ΔRisk]) (DeepROPRO)	HR [Arm] (CI) (DeepROPRO)	p-value (Arm) (DeepROPRO)	Joint Model Likelihood ratio p-value (DeepROPRO)	Log-rank p-value
2	Crizotinib	0.00171 (0.00141, 0.00201)	2.19e-28	-0.00203 (-0.00236, -0.0017)	4.83e-33	-5.14 (-7.79, -2.49)	0.000135	0.708 (0.295, 1.7)	0.44	0.00412	Crizotinib	0.0021 (0.00174, 0.00246)	2.58e-30	-0.00228 (-0.00267, -0.00189)	6.24e-30	-3.3 (-5.77, -0.83)	0.00857	0.843 (0.364, 1.95)	0.69	0.00444	0.919
3	Crizotinib	0.00205 (0.0018, 0.0023)	1.44e-59	-0.00174 (-0.00199, -0.00149)	1.05e-40	3.19 (1.56, 4.82)	0.000128	1.08 (0.586, 1.98)	0.809	0.00514	Crizotinib	0.00237 (0.00207, 0.00267)	1.06e-54	-0.00197 (-0.00228, -0.00166)	6.38e-36	3.51 (1.88, 5.14)	2.54e-05	1.22 (0.649, 2.31)	0.533	0.00322	0.76
4	Crizotinib	0.00196 (0.00175, 0.00217)	1.45e-72	-0.00163 (-0.00184, -0.00142)	2.46e-51	2.72 (1.61, 3.83)	1.74e-06	0.854 (0.513, 1.42)	0.543	0.00244	Crizotinib	0.00217 (0.00191, 0.00243)	1.35e-61	-0.00178 (-0.00203, -0.00153)	3.51e-43	2.81 (1.65, 3.97)	2.13e-06	0.905 (0.537, 1.52)	0.707	0.00241	0.0921
5	Crizotinib	0.00187 (0.00167, 0.00207)	7.3e-78	-0.00154 (-0.00173, -0.00135)	9.96e-58	2.78 (1.89, 3.67)	1.02e-09	0.727 (0.461, 1.15)	0.168	0.000621	Crizotinib	0.00198 (0.00175, 0.00221)	7.57e-63	-0.00165 (-0.00187, -0.00143)	4.52e-48	2.65 (1.77, 3.53)	3.2e-09	0.735 (0.465, 1.16)	0.187	0.000764	0.00383
6	Crizotinib	0.00184 (0.00166, 0.00202)	1.57e-89	-0.00145 (-0.00162, -0.00128)	7.18e-64	3.03 (2.19, 3.87)	1.67e-12	0.712 (0.464, 1.09)	0.119	0.00043	Crizotinib	0.00194 (0.00173, 0.00215)	1.1e-72	-0.00155 (-0.00175, -0.00135)	6.18e-54	2.85 (2.04, 3.66)	6.31e-12	0.708 (0.461, 1.08)	0.112	0.000452	0.000927
7	Crizotinib	0.00181 (0.00165, 0.00197)	3.42e-104	-0.00145 (-0.0016, -0.0013)	8.47e-79	2.68 (1.97, 3.39)	1.19e-13	0.602 (0.409, 0.888)	0.0105	2.28e-05	Crizotinib	0.00186 (0.00167, 0.00205)	2.03e-83	-0.00152 (-0.00169, -0.00135)	5.62e-66	2.37 (1.73, 3.01)	3.78e-13	0.581 (0.395, 0.855)	0.0059	1.93e-05	1.37e-05
8	Crizotinib	0.0018 (0.00165, 0.00195)	5.31e-125	-0.00142 (-0.00155, -0.00129)	3.86e-95	2.67 (2, 3.34)	7.18e-15	0.611 (0.418, 0.892)	0.0105	2.07e-05	Crizotinib	0.00185 (0.00168, 0.00202)	4.81e-100	-0.00149 (-0.00165, -0.00133)	1.06e-78	2.32 (1.72, 2.92)	5.72e-14	0.58 (0.399, 0.844)	0.00448	1.36e-05	9.9e-06
9	Crizotinib	0.00179 (0.00165, 0.00193)	4.19e-144	-0.00138 (-0.0015, -0.00126)	3.09e-108	2.86 (2.17, 3.55)	2.91e-16	0.613 (0.422, 0.892)	0.0105	1.48e-05	Crizotinib	0.00185 (0.00169, 0.00201)	2.44e-116	-0.00144 (-0.00158, -0.0013)	9.68e-89	2.47 (1.85, 3.09)	3.39e-15	0.576 (0.397, 0.836)	0.00368	8.4e-06	6.26e-06
10	Crizotinib	0.00158 (0.00146, 0.0017)	1.23e-144	-0.00131 (-0.00142, -0.0012)	1.79e-119	2.99 (2.27, 3.71)	3.01e-16	0.631 (0.433, 0.92)	0.0164	1.51e-05	Crizotinib	0.00162 (0.00148, 0.00176)	6.64e-114	-0.00136 (-0.00149, -0.00123)	3.19e-96	2.61 (1.97, 3.25)	7.95e-16	0.591 (0.408, 0.856)	0.00533	6.95e-06	8.48e-06
11	Crizotinib	0.00155 (0.00144, 0.00166)	1.04e-156	-0.0013 (-0.0014, -0.0012)	5.2e-134	2.97 (2.26, 3.68)	2.32e-16	0.65 (0.449, 0.941)	0.0228	1.54e-05	Crizotinib	0.00158 (0.00145, 0.00171)	1.39e-123	-0.00134 (-0.00146, -0.00122)	9.88e-106	2.52 (1.89, 3.15)	3.59e-15	0.602 (0.418, 0.866)	0.00635	6.31e-06	1.56e-05
12	Crizotinib	0.00152 (0.00141, 0.00163)	2.24e-168	-0.00128 (-0.00138, -0.00118)	7.88e-148	3.06 (2.33, 3.79)	1.87e-16	0.665 (0.459, 0.963)	0.0311	1.63e-05	Crizotinib	0.00155 (0.00143, 0.00167)	1.57e-131	-0.00131 (-0.00142, -0.0012)	9.39e-113	2.59 (1.95, 3.23)	2.77e-15	0.611 (0.424, 0.879)	0.00794	6.01e-06	2.07e-05
13	Crizotinib	0.0015 (0.0014, 0.0016)	3.98e-183	-0.00127 (-0.00136, -0.00118)	5.24e-164	3.09 (2.36, 3.82)	1.27e-16	0.665 (0.459, 0.963)	0.0314	1.47e-05	Crizotinib	0.00154 (0.00142, 0.00166)	9.46e-144	-0.00129 (-0.0014, -0.00118)	3.16e-122	2.61 (1.97, 3.25)	2.56e-15	0.608 (0.422, 0.875)	0.00737	4.86e-06	2.07e-05
14	Crizotinib	0.00148 (0.00138, 0.00158)	5.33e-198	-0.00127 (-0.00136, -0.00118)	1.65e-182	3.04 (2.32, 3.76)	1.14e-16	0.659 (0.457, 0.951)	0.0259	1.21e-05	Crizotinib	0.00152 (0.00141, 0.00163)	3.84e-158	-0.00128 (-0.00138, -0.00118)	1.14e-136	2.53 (1.9, 3.16)	3.01e-15	0.599 (0.417, 0.859)	0.00523	3.44e-06	1.66e-05
15	Crizotinib	0.00147 (0.00138, 0.00156)	8.73e-211	-0.00126 (-0.00134, -0.00118)	3.58e-199	3.04 (2.32, 3.76)	8.49e-17	0.658 (0.456, 0.949)	0.0254	1.21e-05	Crizotinib	0.00151 (0.0014, 0.00162)	5.12e-172	-0.00128 (-0.00138, -0.00118)	2.75e-151	2.51 (1.89, 3.13)	2.25e-15	0.596 (0.415, 0.854)	0.00476	3.17e-06	1.66e-05
16	Crizotinib	0.00146 (0.00137, 0.00155)	3.02e-218	-0.00125 (-0.00133, -0.00117)	3.3e-211	3.06 (2.34, 3.78)	7.96e-17	0.658 (0.456, 0.95)	0.0257	1.23e-05	Crizotinib	0.00151 (0.00141, 0.00161)	2.86e-180	-0.00127 (-0.00136, -0.00118)	3.04e-162	2.51 (1.89, 3.13)	1.69e-15	0.595 (0.415, 0.853)	0.00462	3.02e-06	1.66e-05
17	Crizotinib	0.00146 (0.00137, 0.00155)	6.59e-222	-0.00125 (-0.00133, -0.00117)	1.59e-217	3.15 (2.42, 3.88)	1.68e-17	0.655 (0.454, 0.945)	0.0235	1.08e-05	Crizotinib	0.00151 (0.00141, 0.00161)	3.64e-185	-0.00126 (-0.00135, -0.00117)	1.46e-168	2.6 (1.99, 3.21)	4.64e-17	0.589 (0.411, 0.843)	0.0038	2.27e-06	1.39e-05
18	Crizotinib	0.00145 (0.00136, 0.00154)	2.91e-222	-0.00124 (-0.00132, -0.00116)	8.87e-224	3.13 (2.42, 3.84)	6.64e-18	0.645 (0.449, 0.927)	0.018	8.99e-06	Crizotinib	0.0015 (0.0014, 0.0016)	1.87e-188	-0.00126 (-0.00135, -0.00117)	2.55e-176	2.59 (1.99, 3.19)	2.45e-17	0.581 (0.407, 0.83)	0.00281	1.75e-06	1.13e-05
19	Crizotinib	0.00144 (0.00135, 0.00153)	5e-221	-0.00124 (-0.00132, -0.00116)	1.61e-228	3.08 (2.38, 3.78)	5.78e-18	0.65 (0.453, 0.932)	0.0191	1e-05	Crizotinib	0.00149 (0.00139, 0.00159)	3.53e-192	-0.00125 (-0.00134, -0.00116)	5.09e-184	2.54 (1.95, 3.13)	3.92e-17	0.587 (0.412, 0.835)	0.00312	1.93e-06	1.54e-05
20	Crizotinib	0.00144 (0.00135, 0.00153)	1.21e-216	-0.00124 (-0.00132, -0.00116)	1.18e-228	3.04 (2.35, 3.73)	6.8e-18	0.635 (0.444, 0.909)	0.0129	6.89e-06	Crizotinib	0.0015 (0.0014, 0.0016)	4.44e-195	-0.00126 (-0.00134, -0.00118)	8.23e-190	2.48 (1.89, 3.07)	1.16e-16	0.574 (0.403, 0.817)	0.00198	1.21e-06	9.58e-06
21	Crizotinib	0.00145 (0.00136, 0.00154)	2.85e-206	-0.00124 (-0.00132, -0.00116)	1.44e-219	3.07 (2.37, 3.77)	7.26e-18	0.637 (0.445, 0.912)	0.0138	6.11e-06	Crizotinib	0.00152 (0.00142, 0.00162)	1.61e-194	-0.00126 (-0.00134, -0.00118)	1.41e-189	2.5 (1.91, 3.09)	1.19e-16	0.575 (0.404, 0.818)	0.00205	1.06e-06	9.58e-06
22	Crizotinib	0.00146 (0.00136, 0.00156)	1.4e-192	-0.00124 (-0.00132, -0.00116)	8.52e-208	3.09 (2.39, 3.79)	7.53e-18	0.64 (0.447, 0.915)	0.0147	5.61e-06	Crizotinib	0.00153 (0.00143, 0.00163)	3.48e-192	-0.00126 (-0.00134, -0.00118)	4.66e-189	2.51 (1.92, 3.1)	1.14e-16	0.576 (0.405, 0.82)	0.00216	9.74e-07	9.58e-06
23	Crizotinib	0.00146 (0.00136, 0.00156)	1.3e-172	-0.00124 (-0.00132, -0.00116)	1.88e-189	3.11 (2.4, 3.82)	7.28e-18	0.641 (0.448, 0.917)	0.0154	5.32e-06	Crizotinib	0.00154 (0.00144, 0.00164)	2.23e-186	-0.00126 (-0.00135, -0.00117)	1.14e-185	2.53 (1.93, 3.13)	1.03e-16	0.578 (0.406, 0.822)	0.00225	8.81e-07	9.58e-06
24	Crizotinib	0.00147 (0.00136, 0.00158)	1.19e-145	-0.00124 (-0.00133, -0.00115)	9.75e-163	3.13 (2.42, 3.84)	7.11e-18	0.642 (0.448, 0.921)	0.016	5e-06	Crizotinib	0.00155 (0.00144, 0.00166)	1.35e-176	-0.00126 (-0.00135, -0.00117)	4.99e-178	2.54 (1.94, 3.14)	9.65e-17	0.578 (0.406, 0.823)	0.00232	7.88e-07	9.58e-06
Legend
Arm - The treatment arm whose effect is estimated in the models.
β [Time] (CI) - The slope fixed effect that is shared by the treatment arms. In the manuscript it is referred to as β1.
p-value (β [Time]) - The Wald test p-value associated with the β1 parameter.
β [Time * Arm] (CI) - The treatment specific slope effect. In the manuscript it is referred to as β2.
p-value (β [Time * Arm]) - The Wald test p-value associated with the β2 parameter.
HR [ΔRisk] (CI) - The contribution of the ΔROPRO to the patient's hazard. In the manuscript it is refered to as α.
p-value (HR [ΔRisk]) - The Wald test p-value associated with the α parameter.
HR [Arm] (CI) - The direct effect of the treatment on the hazard (γ).
p-value (Arm) - The Wald test p-value associated with the γ parameter.
Joint Model Likelihood ratio p-value - The joint model likelihood ratio p-value.
Log-rank p-value - The p-value from the log-rank test. This test used only the survival data.

### Sheet: Higher Caliper - FLAURA
Supplementary Table 33: Model coeffients and p-values for the FLAURA (Higher Caliper analysis).
Time	Arm (ROPRO)	β [Time] (CI) (ROPRO)	p-value (β [Time]) (ROPRO)	β [Time * Arm] (CI) (ROPRO)	p-value (β [Time * Arm]) (ROPRO)	HR [ΔRisk] (CI) (ROPRO)	p-value (HR [ΔRisk]) (ROPRO)	HR [Arm] (CI) (ROPRO)	p-value (Arm) (ROPRO)	Joint Model Likelihood ratio p-value (ROPRO)	Arm (DeepROPRO)	β [Time] (CI) (DeepROPRO)	p-value (β [Time]) (DeepROPRO)	β [Time * Arm] (CI) (DeepROPRO)	p-value (β [Time * Arm]) (DeepROPRO)	HR [ΔRisk] (CI) (DeepROPRO)	p-value (HR [ΔRisk]) (DeepROPRO)	HR [Arm] (CI) (DeepROPRO)	p-value (Arm) (DeepROPRO)	Joint Model Likelihood ratio p-value (DeepROPRO)	Log-rank p-value
2	Osimertinib	-2.78e-05 (-0.000221, 0.000165)	0.778	-0.00182 (-0.00203, -0.00161)	3.27e-63	4.12 (1.98, 6.26)	0.000157	0.93 (0.34, 2.54)	0.887	8.99e-06	Osimertinib	-4.04e-05 (-0.000258, 0.000177)	0.717	-0.00224 (-0.00248, -0.002)	4.39e-75	3.38 (1.34, 5.42)	0.00119	0.926 (0.338, 2.54)	0.881	2.87e-06	0.499
3	Osimertinib	-3.32e-05 (-0.000187, 0.00012)	0.672	-0.00149 (-0.00165, -0.00133)	1.09e-71	4.2 (2.55, 5.85)	6.37e-07	0.781 (0.396, 1.54)	0.476	2.58e-06	Osimertinib	6.59e-06 (-0.000167, 0.00018)	0.941	-0.00192 (-0.0021, -0.00174)	9.64e-93	3.66 (2.29, 5.03)	1.63e-07	0.855 (0.426, 1.71)	0.659	2.92e-07	0.125
4	Osimertinib	0.000112 (-1.17e-05, 0.000236)	0.0747	-0.00128 (-0.00141, -0.00115)	1.21e-84	3.12 (1.71, 4.53)	1.35e-05	0.841 (0.486, 1.46)	0.536	2.8e-06	Osimertinib	0.000141 (2.04e-06, 0.00028)	0.0468	-0.00169 (-0.00183, -0.00155)	3.98e-116	2.6 (1.27, 3.93)	0.000128	0.904 (0.513, 1.59)	0.725	1.93e-07	0.178
5	Osimertinib	0.000271 (0.000169, 0.000373)	1.71e-07	-0.00115 (-0.00125, -0.00105)	4.11e-103	3.33 (2.4, 4.26)	2.09e-12	1.01 (0.632, 1.63)	0.955	5.11e-06	Osimertinib	0.00033 (0.000216, 0.000444)	1.54e-08	-0.00155 (-0.00167, -0.00143)	5.02e-148	2.74 (1.91, 3.57)	8.94e-11	1.11 (0.688, 1.8)	0.664	1.92e-07	0.336
6	Osimertinib	0.000407 (0.00032, 0.000494)	5.16e-20	-0.00108 (-0.00117, -0.000992)	7.08e-128	3.56 (2.75, 4.37)	4.87e-18	0.911 (0.594, 1.4)	0.669	1.87e-06	Osimertinib	0.000505 (0.000408, 0.000602)	2.44e-24	-0.00148 (-0.00158, -0.00138)	1.63e-190	2.96 (2.25, 3.67)	3.64e-16	1.01 (0.656, 1.57)	0.951	6.35e-08	0.0978
7	Osimertinib	0.000451 (0.000376, 0.000526)	1.11e-31	-0.00103 (-0.00111, -0.000954)	4.46e-157	3.67 (2.94, 4.4)	1.1e-22	0.906 (0.61, 1.35)	0.626	8.86e-07	Osimertinib	0.000558 (0.000474, 0.000642)	1.17e-38	-0.00141 (-0.00149, -0.00133)	4.5e-235	3.08 (2.45, 3.71)	1.2e-21	1.01 (0.678, 1.51)	0.951	3.43e-08	0.0402
8	Osimertinib	0.000471 (0.000404, 0.000538)	3.38e-43	-0.000955 (-0.00102, -0.000888)	1.25e-171	3.66 (2.98, 4.34)	8.59e-26	0.93 (0.64, 1.35)	0.705	1.44e-06	Osimertinib	0.000597 (0.000522, 0.000672)	8.64e-55	-0.00131 (-0.00138, -0.00124)	4.62e-259	3.14 (2.56, 3.72)	4.56e-26	1.03 (0.706, 1.5)	0.877	4.74e-08	0.0434
9	Osimertinib	0.000495 (0.000435, 0.000555)	2.34e-59	-0.000912 (-0.000972, -0.000852)	1.03e-197	3.65 (2.97, 4.33)	9.12e-26	0.926 (0.645, 1.33)	0.679	1.25e-06	Osimertinib	0.000633 (0.000566, 7e-04)	5.96e-76	-0.00126 (-0.00133, -0.00119)	8.55e-297	3.11 (2.53, 3.69)	4.77e-26	1.01 (0.703, 1.46)	0.938	4.19e-08	0.033
10	Osimertinib	0.000527 (0.000473, 0.000581)	6.4e-81	-0.00087 (-0.000924, -0.000816)	3.14e-219	3.55 (2.9, 4.2)	1.9e-26	0.895 (0.631, 1.27)	0.534	1.22e-06	Osimertinib	0.000682 (0.00062, 0.000744)	1.94e-104	-0.00121 (-0.00127, -0.00115)	0	3.01 (2.46, 3.56)	1.17e-26	0.974 (0.685, 1.39)	0.886	3.87e-08	0.0206
11	Osimertinib	0.000544 (0.000495, 0.000593)	3.04e-103	-0.000836 (-0.000885, -0.000787)	7.02e-243	3.37 (2.74, 4)	3.68e-26	0.902 (0.644, 1.26)	0.551	1.58e-06	Osimertinib	0.000709 (0.000652, 0.000766)	2.73e-133	-0.00116 (-0.00122, -0.0011)	0	2.94 (2.42, 3.46)	4.29e-28	0.987 (0.702, 1.39)	0.94	4.43e-08	0.0162
12	Osimertinib	0.000557 (0.000512, 0.000602)	3.13e-127	-0.000819 (-0.000864, -0.000774)	5.12e-274	3.27 (3.27, 3.27)	0	0.907 (0.901, 0.912)	2.02e-241	1.43e-06	Osimertinib	0.000722 (0.000669, 0.000775)	1.35e-159	-0.00114 (-0.00119, -0.00109)	0	2.83 (2.33, 3.33)	3.21e-28	0.984 (0.707, 1.37)	0.924	3.87e-08	0.00994
13	Osimertinib	0.000572 (0.00053, 0.000614)	7.99e-154	-0.000797 (-0.000839, -0.000755)	7.73e-298	3.29 (2.71, 3.87)	2.62e-28	0.902 (0.654, 1.24)	0.529	1.59e-06	Osimertinib	0.000737 (0.000688, 0.000786)	1.92e-189	-0.0011 (-0.00115, -0.00105)	0	2.88 (2.39, 3.37)	7.81e-31	0.982 (0.709, 1.36)	0.912	4.55e-08	0.00912
14	Osimertinib	0.000582 (0.000542, 0.000622)	3.08e-181	-0.000778 (-0.000818, -0.000738)	0	3.18 (2.58, 3.78)	1.38e-25	0.901 (0.655, 1.24)	0.523	1.96e-06	Osimertinib	0.00075 (0.000704, 0.000796)	3.52e-221	-0.00108 (-0.00113, -0.00103)	0	2.81 (2.31, 3.31)	2.77e-28	0.98 (0.709, 1.35)	0.901	5.72e-08	0.0117
15	Osimertinib	0.00059 (0.000552, 0.000628)	8.41e-207	-0.000757 (-0.000795, -0.000719)	0	3.18 (2.6, 3.76)	4.95e-27	0.901 (0.657, 1.24)	0.516	2.29e-06	Osimertinib	0.00076 (0.000716, 0.000804)	8.61e-252	-0.00105 (-0.00109, -0.00101)	0	2.78 (2.3, 3.26)	1.55e-29	0.979 (0.712, 1.34)	0.894	6.59e-08	0.00811
16	Osimertinib	0.000588 (0.000552, 0.000624)	8.03e-230	-0.000746 (-0.000782, -0.00071)	0	3.06 (2.48, 3.64)	1.72e-25	0.881 (0.645, 1.2)	0.424	2.39e-06	Osimertinib	0.000757 (0.000715, 0.000799)	4.49e-279	-0.00104 (-0.00108, -0.000998)	0	2.66 (2.18, 3.14)	2.13e-27	0.951 (0.695, 1.3)	0.755	7.32e-08	0.00613
17	Osimertinib	0.000592 (0.000558, 0.000626)	5.99e-261	-0.000738 (-0.000772, -0.000704)	0	3 (3, 3)	0	0.868 (0.868, 0.868)	0	2.4e-06	Osimertinib	0.000761 (0.000722, 8e-04)	0	-0.00103 (-0.00107, -0.00099)	0	2.56 (2.56, 2.56)	0	0.932 (0.932, 0.932)	0	7.54e-08	0.00441
18	Osimertinib	0.000592 (0.00056, 0.000624)	6.51e-287	-0.000727 (-0.00076, -0.000694)	0	3.03 (3.03, 3.03)	0	0.883 (0.883, 0.883)	0	2.88e-06	Osimertinib	0.000761 (0.000724, 0.000798)	0	-0.00102 (-0.00106, -0.000982)	0	2.56 (2.56, 2.56)	0	0.946 (0.946, 0.946)	0	8.44e-08	0.00517
19	Osimertinib	0.000596 (0.000565, 0.000627)	0	-0.00072 (-0.000752, -0.000688)	0	3.02 (3.02, 3.02)	0	0.901 (0.901, 0.901)	0	3.12e-06	Osimertinib	0.000767 (0.000731, 0.000803)	0	-0.00101 (-0.00105, -0.000973)	0	2.56 (2.56, 2.56)	0	0.966 (0.966, 0.966)	0	8.88e-08	0.00724
20	Osimertinib	0.000598 (0.000569, 0.000627)	0	-0.000714 (-0.000745, -0.000683)	0	3.01 (3.01, 3.01)	0	0.877 (0.877, 0.877)	0	2.82e-06	Osimertinib	0.000768 (0.000734, 0.000802)	0	-0.000999 (-0.00103, -0.000963)	0	2.54 (2.54, 2.54)	0	0.937 (0.937, 0.937)	0	9.22e-08	0.00418
21	Osimertinib	0.000598 (0.00057, 0.000626)	0	-0.00071 (-0.00074, -0.00068)	0	3 (3, 3)	0	0.879 (0.879, 0.879)	0	2.93e-06	Osimertinib	0.000768 (0.000735, 0.000801)	0	-0.000993 (-0.00103, -0.000959)	0	2.55 (2.09, 3.01)	1.59e-27	0.943 (0.697, 1.28)	0.704	9.99e-08	0.00453
22	Osimertinib	0.000595 (0.000568, 0.000622)	0	-0.000706 (-0.000735, -0.000677)	0	2.94 (2.94, 2.94)	0	0.88 (0.88, 0.88)	0	3.08e-06	Osimertinib	0.000766 (0.000734, 0.000798)	0	-0.000988 (-0.00102, -0.000955)	0	2.49 (2.03, 2.95)	2.29e-26	0.942 (0.698, 1.27)	0.697	1.07e-07	0.005
23	Osimertinib	0.000594 (0.000568, 0.00062)	0	-0.000701 (-0.000729, -0.000673)	0	2.96 (2.41, 3.51)	4.22e-26	0.906 (0.675, 1.22)	0.51	3.71e-06	Osimertinib	0.000766 (0.000735, 0.000797)	0	-0.000982 (-0.00101, -0.00095)	0	2.49 (2.03, 2.95)	1.37e-26	0.968 (0.719, 1.3)	0.832	1.22e-07	0.00852
24	Osimertinib	0.000591 (0.000566, 0.000616)	0	-0.000698 (-0.000725, -0.000671)	0	2.97 (2.43, 3.51)	1.38e-26	0.914 (0.682, 1.22)	0.545	3.92e-06	Osimertinib	0.000766 (0.000737, 0.000795)	0	-0.000978 (-0.00101, -0.000947)	0	2.5 (2.05, 2.95)	2.2e-27	0.978 (0.727, 1.31)	0.882	1.28e-07	0.00957
Legend
Arm - The treatment arm whose effect is estimated in the models.
β [Time] (CI) - The slope fixed effect that is shared by the treatment arms. In the manuscript it is referred to as β1.
p-value (β [Time]) - The Wald test p-value associated with the β1 parameter.
β [Time * Arm] (CI) - The treatment specific slope effect. In the manuscript it is referred to as β2.
p-value (β [Time * Arm]) - The Wald test p-value associated with the β2 parameter.
HR [ΔRisk] (CI) - The contribution of the ΔROPRO to the patient's hazard. In the manuscript it is refered to as α.
p-value (HR [ΔRisk]) - The Wald test p-value associated with the α parameter.
HR [Arm] (CI) - The direct effect of the treatment on the hazard (γ).
p-value (Arm) - The Wald test p-value associated with the γ parameter.
Joint Model Likelihood ratio p-value - The joint model likelihood ratio p-value.
Log-rank p-value - The p-value from the log-rank test. This test used only the survival data.

### Sheet: Higher Caliper - LUX-Lung 3+6
Supplementary Table 34: Model coeffients and p-values for the LUX-Lung 3+6 (Higher Caliper analysis).
Time	Arm (ROPRO)	β [Time] (CI) (ROPRO)	p-value (β [Time]) (ROPRO)	β [Time * Arm] (CI) (ROPRO)	p-value (β [Time * Arm]) (ROPRO)	HR [ΔRisk] (CI) (ROPRO)	p-value (HR [ΔRisk]) (ROPRO)	HR [Arm] (CI) (ROPRO)	p-value (Arm) (ROPRO)	Joint Model Likelihood ratio p-value (ROPRO)	Arm (DeepROPRO)	β [Time] (CI) (DeepROPRO)	p-value (β [Time]) (DeepROPRO)	β [Time * Arm] (CI) (DeepROPRO)	p-value (β [Time * Arm]) (DeepROPRO)	HR [ΔRisk] (CI) (DeepROPRO)	p-value (HR [ΔRisk]) (DeepROPRO)	HR [Arm] (CI) (DeepROPRO)	p-value (Arm) (DeepROPRO)	Joint Model Likelihood ratio p-value (DeepROPRO)	Log-rank p-value
2	Afatinib	0.00183 (0.00157, 0.00209)	2.59e-43	-0.00384 (-0.00412, -0.00356)	3.58e-158	-4.18 (-9.84, 1.48)	0.148	0.284 (0.0517, 1.56)	0.147	1.03e-15	Afatinib	0.00254 (0.00226, 0.00282)	8.76e-73	-0.0047 (-0.005, -0.0044)	8.01e-210	-3.87 (-9.18, 1.44)	0.153	0.27 (0.0472, 1.54)	0.14	2.16e-18	0.163
3	Afatinib	0.0018 (0.00159, 0.00201)	2.59e-63	-0.00342 (-0.00364, -0.0032)	1.25e-213	1.43 (-0.506, 3.37)	0.149	0.284 (0.105, 0.766)	0.0128	4.83e-19	Afatinib	0.00226 (0.00203, 0.00249)	5.3e-81	-0.00404 (-0.00428, -0.0038)	8.89e-244	0.964 (-0.639, 2.57)	0.239	0.267 (0.0993, 0.719)	0.00872	2.96e-21	0.000154
4	Afatinib	0.00167 (0.00149, 0.00185)	8.71e-73	-0.00304 (-0.00322, -0.00286)	3.98e-242	1.48 (0.339, 2.62)	0.0109	0.301 (0.144, 0.628)	0.00135	1.66e-20	Afatinib	0.00207 (0.00187, 0.00227)	2.43e-91	-0.0036 (-0.0038, -0.0034)	3.72e-279	1.22 (0.314, 2.13)	0.00825	0.301 (0.145, 0.627)	0.00129	2.52e-22	7.55e-07
5	Afatinib	0.00176 (0.0016, 0.00192)	2.74e-105	-0.00283 (-0.00298, -0.00268)	2.23e-286	2.61 (1.57, 3.65)	9.42e-07	0.353 (0.183, 0.682)	0.00189	1.49e-21	Afatinib	0.00213 (0.00195, 0.00231)	2.48e-125	-0.00334 (-0.00351, -0.00317)	0	2.25 (1.45, 3.05)	3.23e-08	0.371 (0.191, 0.719)	0.00332	2.11e-22	1.53e-10
6	Afatinib	0.0018 (0.00166, 0.00194)	1.2e-137	-0.00262 (-0.00275, -0.00249)	0	3.16 (2.02, 4.3)	6.16e-08	0.476 (0.274, 0.827)	0.00829	5.34e-21	Afatinib	0.00213 (0.00197, 0.00229)	1.92e-153	-0.00308 (-0.00323, -0.00293)	0	2.71 (1.81, 3.61)	4.04e-09	0.502 (0.285, 0.884)	0.017	2.28e-21	5.71e-12
7	Afatinib	0.0018 (0.00167, 0.00193)	8.89e-173	-0.00242 (-0.00254, -0.0023)	0	3.68 (2.36, 5)	4.16e-08	0.518 (0.303, 0.886)	0.0163	1.33e-20	Afatinib	0.00211 (0.00197, 0.00225)	2.6e-183	-0.00281 (-0.00294, -0.00268)	0	3.39 (2.4, 4.38)	1.86e-11	0.575 (0.332, 0.996)	0.0482	1.91e-20	1.77e-12
8	Afatinib	0.00176 (0.00165, 0.00187)	8.81e-206	-0.00227 (-0.00238, -0.00216)	0	3.32 (2.39, 4.25)	3.37e-12	0.483 (0.299, 0.779)	0.00286	8.03e-21	Afatinib	0.00207 (0.00194, 0.0022)	2.39e-213	-0.00262 (-0.00274, -0.0025)	0	3.1 (2.23, 3.97)	2.83e-12	0.514 (0.314, 0.841)	0.00794	1.21e-20	1.7e-13
9	Afatinib	0.0017 (0.0016, 0.0018)	1.34e-228	-0.00215 (-0.00225, -0.00205)	0	3.27 (2.43, 4.11)	3.05e-14	0.465 (0.296, 0.732)	0.000947	5.72e-21	Afatinib	0.00199 (0.00187, 0.00211)	3.22e-235	-0.00248 (-0.00259, -0.00237)	0	2.94 (2.22, 3.66)	9.43e-16	0.47 (0.297, 0.744)	0.00128	6.09e-21	6.44e-15
10	Afatinib	0.00167 (0.00157, 0.00177)	1.04e-248	-0.00205 (-0.00214, -0.00196)	0	3.24 (2.45, 4.03)	1.05e-15	0.5 (0.326, 0.768)	0.00157	2.61e-20	Afatinib	0.00195 (0.00184, 0.00206)	1.35e-253	-0.00236 (-0.00246, -0.00226)	0	3.03 (2.33, 3.73)	2e-17	0.516 (0.333, 0.799)	0.00293	2.73e-20	2.63e-14
11	Afatinib	0.00164 (0.00155, 0.00173)	4.65e-268	-0.00197 (-0.00205, -0.00189)	0	3.03 (2.31, 3.75)	2.04e-16	0.517 (0.344, 0.777)	0.00151	6.93e-20	Afatinib	0.00192 (0.00181, 0.00203)	4.52e-270	-0.00227 (-0.00237, -0.00217)	0	2.77 (2.13, 3.41)	2.12e-17	0.521 (0.345, 0.788)	0.00195	4.02e-20	6.37e-13
12	Afatinib	0.00163 (0.00154, 0.00172)	3.04e-292	-0.00192 (-0.002, -0.00184)	0	2.92 (2.21, 3.63)	5.76e-16	0.51 (0.342, 0.761)	0.000964	7.48e-20	Afatinib	0.0019 (0.0018, 0.002)	4.34e-295	-0.00221 (-0.0023, -0.00212)	0	2.71 (2.08, 3.34)	3.41e-17	0.518 (0.346, 0.776)	0.00146	3.7e-20	7.72e-13
13	Afatinib	0.00161 (0.00153, 0.00169)	0	-0.00186 (-0.00194, -0.00178)	0	2.93 (2.24, 3.62)	7.23e-17	0.496 (0.336, 0.733)	0.000426	4.63e-20	Afatinib	0.00188 (0.00178, 0.00198)	0	-0.00215 (-0.00224, -0.00206)	0	2.75 (2.13, 3.37)	3.96e-18	0.507 (0.341, 0.753)	0.000746	2.47e-20	1.56e-13
14	Afatinib	0.00159 (0.00151, 0.00167)	0	-0.00183 (-0.0019, -0.00176)	0	2.83 (2.16, 3.5)	1.19e-16	0.505 (0.345, 0.74)	0.000447	9.26e-20	Afatinib	0.00186 (0.00177, 0.00195)	0	-0.00211 (-0.00219, -0.00203)	0	2.7 (2.09, 3.31)	3.56e-18	0.522 (0.355, 0.768)	0.000995	4.88e-20	6.52e-13
15	Afatinib	0.00157 (0.00149, 0.00165)	0	-0.00181 (-0.00188, -0.00174)	0	2.56 (1.91, 3.21)	1.26e-14	0.498 (0.343, 0.723)	0.000246	1.29e-19	Afatinib	0.00184 (0.00175, 0.00193)	0	-0.00209 (-0.00217, -0.00201)	0	2.46 (1.87, 3.05)	2.16e-16	0.515 (0.353, 0.752)	0.000572	6.22e-20	2.69e-12
16	Afatinib	0.00156 (0.00149, 0.00163)	0	-0.00179 (-0.00186, -0.00172)	0	2.19 (2.19, 2.19)	0	0.481 (0.481, 0.481)	0	1.18e-19	Afatinib	0.00182 (0.00173, 0.00191)	0	-0.00207 (-0.00215, -0.00199)	0	2.06 (1.5, 2.62)	7.73e-13	0.488 (0.339, 0.702)	0.000112	4.23e-20	1.75e-11
17	Afatinib	0.00154 (0.00147, 0.00161)	0	-0.00178 (-0.00185, -0.00171)	0	1.96 (1.96, 1.96)	0	0.47 (0.47, 0.47)	0	9.05e-20	Afatinib	0.00181 (0.00173, 0.00189)	0	-0.00204 (-0.00212, -0.00196)	0	1.85 (1.85, 1.85)	0	0.476 (0.476, 0.476)	0	2.91e-20	2.17e-11
18	Afatinib	0.00154 (0.00147, 0.00161)	0	-0.00176 (-0.00183, -0.00169)	0	1.96 (1.37, 2.55)	6.98e-11	0.479 (0.34, 0.674)	2.63e-05	1.21e-19	Afatinib	0.0018 (0.00172, 0.00188)	0	-0.00203 (-0.00211, -0.00195)	0	1.84 (1.31, 2.37)	1.11e-11	0.482 (0.342, 0.681)	3.65e-05	3.6e-20	1.69e-11
19	Afatinib	0.00153 (0.00146, 0.0016)	0	-0.00175 (-0.00181, -0.00169)	0	1.93 (1.34, 2.52)	9.28e-11	0.471 (0.335, 0.663)	1.48e-05	8.77e-20	Afatinib	0.00179 (0.00171, 0.00187)	0	-0.00201 (-0.00209, -0.00193)	0	1.82 (1.29, 2.35)	1.55e-11	0.475 (0.337, 0.669)	2.04e-05	2.5e-20	1.3e-11
20	Afatinib	0.00152 (0.00145, 0.00159)	0	-0.00176 (-0.00182, -0.0017)	0	2 (1.42, 2.58)	1.2e-11	0.486 (0.347, 0.681)	2.63e-05	1.69e-19	Afatinib	0.00178 (0.0017, 0.00186)	0	-0.00202 (-0.0021, -0.00194)	0	1.86 (1.33, 2.39)	3.82e-12	0.488 (0.347, 0.685)	3.3e-05	4.5e-20	3.25e-11
21	Afatinib	0.00152 (0.00145, 0.00159)	0	-0.00175 (-0.00181, -0.00169)	0	2.09 (1.52, 2.66)	8.5e-13	0.503 (0.361, 0.702)	5.4e-05	2.89e-19	Afatinib	0.00179 (0.00171, 0.00187)	0	-0.00199 (-0.00207, -0.00191)	0	1.93 (1.41, 2.45)	3.49e-13	0.506 (0.361, 0.709)	7.14e-05	7.32e-20	8.34e-11
22	Afatinib	0.00152 (0.00145, 0.00159)	0	-0.00174 (-0.0018, -0.00168)	0	2.1 (1.53, 2.67)	7.35e-13	0.504 (0.361, 0.703)	5.51e-05	2.79e-19	Afatinib	0.00179 (0.00171, 0.00187)	0	-0.00198 (-0.00206, -0.0019)	0	1.95 (1.43, 2.47)	2.78e-13	0.507 (0.362, 0.708)	7.25e-05	7.04e-20	8.34e-11
23	Afatinib	0.00153 (0.00146, 0.0016)	0	-0.00173 (-0.00179, -0.00167)	0	2.11 (1.53, 2.69)	6.43e-13	0.505 (0.362, 0.705)	6.06e-05	2.61e-19	Afatinib	0.00179 (0.00171, 0.00187)	0	-0.002 (-0.00208, -0.00192)	0	1.96 (1.43, 2.49)	2.9e-13	0.508 (0.362, 0.711)	7.66e-05	6.96e-20	8.34e-11
24	Afatinib	0.00154 (0.00147, 0.00161)	0	-0.00173 (-0.0018, -0.00166)	0	2.17 (1.6, 2.74)	1.15e-13	0.517 (0.37, 0.721)	0.000101	3.33e-19	Afatinib	0.0018 (0.00171, 0.00189)	0	-0.00197 (-0.00205, -0.00189)	0	2.02 (1.5, 2.54)	4.79e-14	0.52 (0.372, 0.727)	0.000132	8.52e-20	1.36e-10
Legend
Arm - The treatment arm whose effect is estimated in the models.
β [Time] (CI) - The slope fixed effect that is shared by the treatment arms. In the manuscript it is referred to as β1.
p-value (β [Time]) - The Wald test p-value associated with the β1 parameter.
β [Time * Arm] (CI) - The treatment specific slope effect. In the manuscript it is referred to as β2.
p-value (β [Time * Arm]) - The Wald test p-value associated with the β2 parameter.
HR [ΔRisk] (CI) - The contribution of the ΔROPRO to the patient's hazard. In the manuscript it is refered to as α.
p-value (HR [ΔRisk]) - The Wald test p-value associated with the α parameter.
HR [Arm] (CI) - The direct effect of the treatment on the hazard (γ).
p-value (Arm) - The Wald test p-value associated with the γ parameter.
Joint Model Likelihood ratio p-value - The joint model likelihood ratio p-value.
Log-rank p-value - The p-value from the log-rank test. This test used only the survival data.

### Sheet: Higher Caliper - NCT00540514
Supplementary Table 35: Model coeffients and p-values for the NCT00540514 (Higher Caliper analysis).
Time	Arm (ROPRO)	β [Time] (CI) (ROPRO)	p-value (β [Time]) (ROPRO)	β [Time * Arm] (CI) (ROPRO)	p-value (β [Time * Arm]) (ROPRO)	HR [ΔRisk] (CI) (ROPRO)	p-value (HR [ΔRisk]) (ROPRO)	HR [Arm] (CI) (ROPRO)	p-value (Arm) (ROPRO)	Joint Model Likelihood ratio p-value (ROPRO)	Arm (DeepROPRO)	β [Time] (CI) (DeepROPRO)	p-value (β [Time]) (DeepROPRO)	β [Time * Arm] (CI) (DeepROPRO)	p-value (β [Time * Arm]) (DeepROPRO)	HR [ΔRisk] (CI) (DeepROPRO)	p-value (HR [ΔRisk]) (DeepROPRO)	HR [Arm] (CI) (DeepROPRO)	p-value (Arm) (DeepROPRO)	Joint Model Likelihood ratio p-value (DeepROPRO)	Log-rank p-value
2	Carboplatin+nab-Paclitaxel	0.00121 (0.00109, 0.00133)	7.1e-86	-0.000318 (-0.000452, -0.000184)	3.28e-06	3.66 (2.72, 4.6)	1.91e-14	1.14 (0.813, 1.59)	0.454	0.288	Carboplatin+nab-Paclitaxel	0.00164 (0.0015, 0.00178)	2.45e-120	-7.55e-05 (-0.000229, 7.76e-05)	0.334	3.33 (2.54, 4.12)	1.03e-16	1.12 (0.8, 1.57)	0.507	0.775	0.55
3	Carboplatin+nab-Paclitaxel	0.000942 (0.000843, 0.00104)	5.98e-77	-2.7e-05 (-0.000133, 7.94e-05)	0.619	3.43 (2.71, 4.15)	9.84e-21	1.16 (0.903, 1.48)	0.25	0.511	Carboplatin+nab-Paclitaxel	0.00122 (0.00111, 0.00133)	2.09e-98	0.000135 (1.35e-05, 0.000257)	0.0298	2.68 (2.07, 3.29)	8.05e-18	1.14 (0.892, 1.46)	0.297	0.457	0.195
4	Carboplatin+nab-Paclitaxel	0.000803 (0.000722, 0.000884)	4.09e-84	3.67e-05 (-4.8e-05, 0.000121)	0.395	2.97 (2.43, 3.51)	2.59e-27	1.04 (0.853, 1.28)	0.675	0.885	Carboplatin+nab-Paclitaxel	0.00104 (0.000947, 0.00113)	1.25e-107	0.000189 (9.2e-05, 0.000286)	0.000135	2.65 (2.21, 3.09)	1.03e-31	1.04 (0.846, 1.27)	0.738	0.546	0.757
5	Carboplatin+nab-Paclitaxel	0.000727 (0.000658, 0.000796)	4.55e-95	9.53e-05 (2.43e-05, 0.000166)	0.00848	2.75 (2.31, 3.19)	8.49e-34	1.01 (0.844, 1.21)	0.918	0.798	Carboplatin+nab-Paclitaxel	0.000953 (0.000874, 0.00103)	2.01e-122	0.000237 (0.000155, 0.000319)	1.35e-08	2.65 (2.26, 3.04)	2.11e-40	1 (0.835, 1.2)	0.999	0.369	0.736
6	Carboplatin+nab-Paclitaxel	0.000694 (0.000634, 0.000754)	5.78e-114	0.000111 (4.95e-05, 0.000173)	0.000393	2.63 (2.28, 2.98)	3.82e-48	0.915 (0.776, 1.08)	0.287	0.436	Carboplatin+nab-Paclitaxel	0.000889 (0.00082, 0.000958)	2.74e-140	0.000247 (0.000176, 0.000318)	6.64e-12	2.5 (2.16, 2.84)	5.96e-48	0.903 (0.765, 1.07)	0.226	0.171	0.547
7	Carboplatin+nab-Paclitaxel	0.000626 (0.000573, 0.000679)	4.09e-117	0.000137 (8.23e-05, 0.000192)	8.69e-07	2.49 (2.16, 2.82)	1.16e-50	0.939 (0.804, 1.1)	0.427	0.471	Carboplatin+nab-Paclitaxel	0.000789 (0.000728, 0.00085)	4.58e-140	0.000266 (0.000203, 0.000329)	9.32e-17	2.3 (2.01, 2.59)	6.96e-55	0.927 (0.793, 1.08)	0.336	0.169	0.85
8	Carboplatin+nab-Paclitaxel	0.000579 (0.000531, 0.000627)	3.7e-124	0.000147 (9.8e-05, 0.000196)	3.88e-09	2.44 (2.14, 2.74)	1.23e-56	0.918 (0.791, 1.07)	0.26	0.327	Carboplatin+nab-Paclitaxel	0.000732 (0.000677, 0.000787)	6.38e-150	0.000276 (0.00022, 0.000332)	5.21e-22	2.32 (2.05, 2.59)	1.18e-64	0.907 (0.781, 1.05)	0.198	0.11	0.743
9	Carboplatin+nab-Paclitaxel	0.000549 (0.000505, 0.000593)	1.37e-134	0.000151 (0.000107, 0.000195)	3.49e-11	2.48 (2.19, 2.77)	2e-64	0.955 (0.826, 1.1)	0.531	0.484	Carboplatin+nab-Paclitaxel	0.000682 (0.000632, 0.000732)	9.62e-157	0.000282 (0.000231, 0.000333)	2.36e-27	2.29 (2.04, 2.54)	5.24e-71	0.947 (0.819, 1.1)	0.465	0.168	0.76
10	Carboplatin+nab-Paclitaxel	0.000526 (0.000486, 0.000566)	1.07e-146	0.000149 (0.000108, 0.00019)	8.01e-13	2.42 (2.15, 2.69)	8.1e-67	0.977 (0.848, 1.13)	0.752	0.56	Carboplatin+nab-Paclitaxel	0.000648 (0.000602, 0.000694)	2.66e-167	0.000279 (0.000232, 0.000326)	1.3e-31	2.23 (1.99, 2.47)	1.97e-73	0.976 (0.847, 1.12)	0.739	0.205	0.554
11	Carboplatin+nab-Paclitaxel	0.00051 (0.000473, 0.000547)	7.9e-160	0.000146 (0.000108, 0.000184)	4.04e-14	2.36 (2.1, 2.62)	1.1e-69	0.983 (0.855, 1.13)	0.808	0.59	Carboplatin+nab-Paclitaxel	0.000624 (0.000581, 0.000667)	8.23e-179	0.000273 (0.00023, 0.000316)	5.63e-35	2.16 (1.93, 2.39)	1.07e-74	0.988 (0.86, 1.14)	0.864	0.225	0.458
12	Carboplatin+nab-Paclitaxel	0.000499 (0.000464, 0.000534)	3.38e-174	0.000145 (0.00011, 0.00018)	8.18e-16	2.33 (2.08, 2.58)	1.29e-72	0.988 (0.862, 1.13)	0.868	0.604	Carboplatin+nab-Paclitaxel	0.000609 (0.000569, 0.000649)	5.56e-193	0.00027 (0.00023, 0.00031)	6e-39	2.11 (1.89, 2.33)	9.44e-77	0.997 (0.869, 1.14)	0.963	0.233	0.43
13	Carboplatin+nab-Paclitaxel	0.00049 (0.000457, 0.000523)	2.7e-188	0.000145 (0.000112, 0.000178)	6.2e-18	2.31 (2.06, 2.56)	3.28e-76	0.987 (0.862, 1.13)	0.853	0.601	Carboplatin+nab-Paclitaxel	0.000599 (0.000561, 0.000637)	6.97e-208	0.000268 (0.00023, 0.000306)	2.19e-43	2.11 (1.89, 2.33)	1.66e-81	0.998 (0.871, 1.14)	0.974	0.238	0.445
14	Carboplatin+nab-Paclitaxel	0.000484 (0.000453, 0.000515)	1.94e-202	0.000147 (0.000116, 0.000178)	1.75e-20	2.32 (2.08, 2.56)	2.74e-78	0.977 (0.854, 1.12)	0.739	0.569	Carboplatin+nab-Paclitaxel	0.000591 (0.000555, 0.000627)	3.81e-222	0.000267 (0.000231, 0.000303)	1.94e-48	2.1 (1.89, 2.31)	7.4e-83	0.988 (0.864, 1.13)	0.865	0.234	0.485
15	Carboplatin+nab-Paclitaxel	0.000479 (0.000449, 0.000509)	2.25e-216	0.000148 (0.000119, 0.000177)	4.69e-23	2.27 (2.03, 2.51)	7.51e-78	0.977 (0.855, 1.12)	0.733	0.562	Carboplatin+nab-Paclitaxel	0.000584 (0.000549, 0.000619)	6.05e-236	0.000266 (0.000232, 3e-04)	1.43e-53	2.08 (1.87, 2.29)	3.26e-84	0.988 (0.864, 1.13)	0.859	0.235	0.551
16	Carboplatin+nab-Paclitaxel	0.000476 (0.000447, 0.000505)	4.53e-232	0.000149 (0.000121, 0.000177)	1.88e-25	2.25 (2.01, 2.49)	7.85e-79	0.986 (0.864, 1.13)	0.836	0.582	Carboplatin+nab-Paclitaxel	0.000581 (0.000547, 0.000615)	2.43e-250	0.000266 (0.000234, 0.000298)	6.22e-59	2.04 (1.84, 2.24)	2.86e-85	0.997 (0.873, 1.14)	0.965	0.238	0.506
17	Carboplatin+nab-Paclitaxel	0.000476 (0.000448, 0.000504)	2.19e-250	0.000148 (0.000122, 0.000174)	1.03e-27	2.24 (2.01, 2.47)	5.45e-80	0.992 (0.869, 1.13)	0.91	0.594	Carboplatin+nab-Paclitaxel	0.000581 (0.000548, 0.000614)	2.25e-268	0.000264 (0.000233, 0.000295)	4.49e-64	2.04 (1.84, 2.24)	1.69e-87	1 (0.879, 1.15)	0.961	0.242	0.421
18	Carboplatin+nab-Paclitaxel	0.000479 (0.000452, 0.000506)	2.94e-270	0.000147 (0.000122, 0.000172)	6.05e-30	2.26 (2.03, 2.49)	9.78e-81	0.987 (0.865, 1.13)	0.85	0.593	Carboplatin+nab-Paclitaxel	0.000586 (0.000554, 0.000618)	2.35e-287	0.000262 (0.000233, 0.000291)	5.69e-69	2.05 (1.85, 2.25)	3.07e-88	0.998 (0.875, 1.14)	0.977	0.248	0.457
19	Carboplatin+nab-Paclitaxel	0.000482 (0.000456, 0.000508)	1.99e-288	0.000146 (0.000122, 0.00017)	2.11e-32	2.29 (2.06, 2.52)	4.4e-83	0.984 (0.863, 1.12)	0.816	0.593	Carboplatin+nab-Paclitaxel	0.000589 (0.000558, 0.00062)	7.11e-303	0.00026 (0.000232, 0.000288)	3e-74	2.08 (1.88, 2.28)	1.81e-91	0.996 (0.873, 1.14)	0.948	0.254	0.474
20	Carboplatin+nab-Paclitaxel	0.000485 (0.00046, 0.00051)	9.3e-305	0.000146 (0.000123, 0.000169)	5.89e-35	2.3 (2.07, 2.53)	5.11e-83	0.986 (0.864, 1.12)	0.834	0.601	Carboplatin+nab-Paclitaxel	0.000592 (0.000561, 0.000623)	0	0.000259 (0.000232, 0.000286)	7.59e-80	2.1 (1.9, 2.3)	1.13e-91	0.997 (0.874, 1.14)	0.966	0.259	0.452
21	Carboplatin+nab-Paclitaxel	0.000487 (0.000462, 0.000512)	0	0.000146 (0.000124, 0.000168)	1.36e-37	2.3 (2.07, 2.53)	3.56e-83	0.99 (0.868, 1.13)	0.878	0.61	Carboplatin+nab-Paclitaxel	0.000595 (0.000565, 0.000625)	0	0.000259 (0.000233, 0.000285)	1.75e-85	2.11 (1.91, 2.31)	5.21e-92	1 (0.878, 1.14)	0.988	0.261	0.411
22	Carboplatin+nab-Paclitaxel	0.000491 (0.000466, 0.000516)	0	0.000145 (0.000124, 0.000166)	2.72e-40	2.31 (2.08, 2.54)	2.39e-84	0.993 (0.871, 1.13)	0.922	0.617	Carboplatin+nab-Paclitaxel	0.000598 (0.000568, 0.000628)	0	0.000258 (0.000233, 0.000283)	2.43e-91	2.12 (1.92, 2.32)	7.72e-94	1 (0.881, 1.15)	0.945	0.263	0.371
23	Carboplatin+nab-Paclitaxel	0.000496 (0.000472, 0.00052)	0	0.000146 (0.000125, 0.000167)	1.84e-43	2.34 (2.11, 2.57)	7.8e-86	0.997 (0.875, 1.14)	0.968	0.621	Carboplatin+nab-Paclitaxel	0.000603 (0.000572, 0.000634)	0	0.000258 (0.000234, 0.000282)	1.12e-97	2.14 (1.94, 2.34)	3.25e-95	1.01 (0.884, 1.15)	0.896	0.262	0.335
24	Carboplatin+nab-Paclitaxel	0.000501 (0.000477, 0.000526)	0	0.000145 (0.000125, 0.000165)	2.26e-46	2.34 (2.11, 2.57)	3.47e-86	0.996 (0.873, 1.14)	0.948	0.624	Carboplatin+nab-Paclitaxel	0.000607 (0.000576, 0.000638)	0	0.000258 (0.000235, 0.000281)	1.18e-103	2.15 (1.95, 2.35)	9.57e-96	1.01 (0.883, 1.15)	0.918	0.266	0.35
Legend
Arm - The treatment arm whose effect is estimated in the models.
β [Time] (CI) - The slope fixed effect that is shared by the treatment arms. In the manuscript it is referred to as β1.
p-value (β [Time]) - The Wald test p-value associated with the β1 parameter.
β [Time * Arm] (CI) - The treatment specific slope effect. In the manuscript it is referred to as β2.
p-value (β [Time * Arm]) - The Wald test p-value associated with the β2 parameter.
HR [ΔRisk] (CI) - The contribution of the ΔROPRO to the patient's hazard. In the manuscript it is refered to as α.
p-value (HR [ΔRisk]) - The Wald test p-value associated with the α parameter.
HR [Arm] (CI) - The direct effect of the treatment on the hazard (γ).
p-value (Arm) - The Wald test p-value associated with the γ parameter.
Joint Model Likelihood ratio p-value - The joint model likelihood ratio p-value.
Log-rank p-value - The p-value from the log-rank test. This test used only the survival data.

### Sheet: Higher Caliper - AURA3
Supplementary Table 36: Model coeffients and p-values for the AURA3 (Higher Caliper analysis).
Time	Arm (ROPRO)	β [Time] (CI) (ROPRO)	p-value (β [Time]) (ROPRO)	β [Time * Arm] (CI) (ROPRO)	p-value (β [Time * Arm]) (ROPRO)	HR [ΔRisk] (CI) (ROPRO)	p-value (HR [ΔRisk]) (ROPRO)	HR [Arm] (CI) (ROPRO)	p-value (Arm) (ROPRO)	Joint Model Likelihood ratio p-value (ROPRO)	Arm (DeepROPRO)	β [Time] (CI) (DeepROPRO)	p-value (β [Time]) (DeepROPRO)	β [Time * Arm] (CI) (DeepROPRO)	p-value (β [Time * Arm]) (DeepROPRO)	HR [ΔRisk] (CI) (DeepROPRO)	p-value (HR [ΔRisk]) (DeepROPRO)	HR [Arm] (CI) (DeepROPRO)	p-value (Arm) (DeepROPRO)	Joint Model Likelihood ratio p-value (DeepROPRO)	Log-rank p-value
2	Osimertinib	0.00269 (0.0025, 0.00288)	1.52e-174	-0.00434 (-0.00454, -0.00414)	0	5.77 (4.07, 7.47)	2.86e-11	0.964 (0.481, 1.93)	0.918	1.99e-26	Osimertinib	0.00296 (0.00275, 0.00317)	9.49e-162	-0.00485 (-0.00508, -0.00462)	0	5.53 (3.9, 7.16)	3.27e-11	1.11 (0.528, 2.32)	0.789	3.65e-26	0.0038
3	Osimertinib	0.00241 (0.00225, 0.00257)	2.71e-186	-0.00383 (-0.004, -0.00366)	0	3.18 (2.08, 4.28)	1.32e-08	0.701 (0.437, 1.12)	0.142	1.49e-31	Osimertinib	0.00262 (0.00243, 0.00281)	1.91e-168	-0.00427 (-0.00446, -0.00408)	0	3.37 (2.2, 4.54)	1.74e-08	0.827 (0.496, 1.38)	0.466	1.32e-30	2.1e-05
4	Osimertinib	0.00226 (0.00212, 0.0024)	1.68e-227	-0.00341 (-0.00355, -0.00327)	0	3.15 (2.42, 3.88)	1.86e-17	0.719 (0.488, 1.06)	0.0956	4.43e-31	Osimertinib	0.00244 (0.00228, 0.0026)	2.54e-200	-0.00381 (-0.00397, -0.00365)	0	3.23 (2.36, 4.1)	4.25e-13	0.868 (0.57, 1.32)	0.51	3.61e-30	2.63e-07
5	Osimertinib	0.00217 (0.00205, 0.00229)	1.17e-277	-0.00314 (-0.00326, -0.00302)	0	2.46 (1.96, 2.96)	2e-22	0.59 (0.422, 0.825)	0.00198	1.63e-32	Osimertinib	0.00233 (0.00219, 0.00247)	8.58e-242	-0.00353 (-0.00366, -0.0034)	0	2.66 (2.06, 3.26)	3.35e-18	0.73 (0.509, 1.05)	0.0876	1.26e-31	1.63e-11
6	Osimertinib	0.00208 (0.00197, 0.00219)	0	-0.0029 (-0.003, -0.0028)	0	2.28 (1.91, 2.65)	1.38e-33	0.56 (0.415, 0.756)	0.000159	8.63e-33	Osimertinib	0.00223 (0.00211, 0.00235)	2.26e-286	-0.00328 (-0.0034, -0.00316)	0	2.6 (2.09, 3.11)	1.64e-23	0.714 (0.516, 0.988)	0.0427	1.42e-31	1.11e-13
7	Osimertinib	0.00202 (0.00192, 0.00212)	0	-0.00273 (-0.00282, -0.00264)	0	2.29 (1.92, 2.66)	1.66e-33	0.522 (0.391, 0.696)	9.62e-06	2.5e-34	Osimertinib	0.00213 (0.00202, 0.00224)	0	-0.00306 (-0.00316, -0.00296)	0	2.42 (1.93, 2.91)	1.57e-22	0.626 (0.457, 0.856)	0.00334	1.66e-32	0
8	Osimertinib	0.00199 (0.0019, 0.00208)	0	-0.00258 (-0.00266, -0.0025)	0	2.46 (2.12, 2.8)	2.82e-45	0.547 (0.415, 0.721)	1.82e-05	1.49e-33	Osimertinib	0.0021 (0.002, 0.0022)	0	-0.00288 (-0.00297, -0.00279)	0	2.63 (2.16, 3.1)	3.51e-28	0.666 (0.492, 0.903)	0.00865	1.67e-31	0
9	Osimertinib	0.00194 (0.00186, 0.00202)	0	-0.00246 (-0.00254, -0.00238)	0	2.48 (2.14, 2.82)	1.79e-46	0.546 (0.417, 0.716)	1.21e-05	2.8e-33	Osimertinib	0.00205 (0.00196, 0.00214)	0	-0.00276 (-0.00285, -0.00267)	0	2.64 (2.18, 3.1)	1.26e-28	0.653 (0.485, 0.88)	0.00508	3.61e-31	0
10	Osimertinib	0.00191 (0.00183, 0.00199)	0	-0.00237 (-0.00244, -0.0023)	0	2.55 (2.21, 2.89)	5.66e-50	0.534 (0.409, 0.697)	3.98e-06	2.42e-33	Osimertinib	0.00202 (0.00193, 0.00211)	0	-0.00265 (-0.00273, -0.00257)	0	2.65 (2.19, 3.11)	1.39e-29	0.629 (0.469, 0.844)	0.00194	4.68e-31	0
11	Osimertinib	0.0019 (0.00183, 0.00197)	0	-0.00229 (-0.00236, -0.00222)	0	2.56 (2.22, 2.9)	7.49e-49	0.53 (0.408, 0.69)	2.23e-06	3.31e-33	Osimertinib	0.00202 (0.00194, 0.0021)	0	-0.00258 (-0.00266, -0.0025)	0	2.6 (2.16, 3.04)	1.81e-30	0.61 (0.457, 0.814)	0.000763	6.22e-31	0
12	Osimertinib	0.00189 (0.00182, 0.00196)	0	-0.00224 (-0.0023, -0.00218)	0	2.53 (2.18, 2.88)	1.19e-45	0.537 (0.414, 0.697)	2.85e-06	8.44e-33	Osimertinib	0.00201 (0.00193, 0.00209)	0	-0.00253 (-0.0026, -0.00246)	0	2.55 (2.12, 2.98)	4.54e-31	0.609 (0.459, 0.808)	0.000569	1.02e-30	0
13	Osimertinib	0.00189 (0.00182, 0.00196)	0	-0.0022 (-0.00226, -0.00214)	0	2.58 (2.23, 2.93)	6.26e-48	0.535 (0.413, 0.693)	2.12e-06	7.96e-33	Osimertinib	0.00202 (0.00194, 0.0021)	0	-0.00248 (-0.00255, -0.00241)	0	2.62 (2.18, 3.06)	8.43e-32	0.608 (0.459, 0.807)	0.000558	1.27e-30	0
14	Osimertinib	0.0019 (0.00183, 0.00197)	0	-0.00217 (-0.00223, -0.00211)	0	2.64 (2.3, 2.98)	1.58e-51	0.543 (0.42, 0.702)	2.87e-06	1.04e-32	Osimertinib	0.00204 (0.00197, 0.00211)	0	-0.00245 (-0.00252, -0.00238)	0	2.7 (2.26, 3.14)	5.84e-33	0.621 (0.469, 0.822)	0.000887	1.96e-30	0
15	Osimertinib	0.00191 (0.00185, 0.00197)	0	-0.00215 (-0.00221, -0.00209)	0	2.67 (2.33, 3.01)	3.11e-52	0.552 (0.428, 0.712)	4.55e-06	1.48e-32	Osimertinib	0.00206 (0.00199, 0.00213)	0	-0.00243 (-0.0025, -0.00236)	0	2.74 (2.3, 3.18)	1.39e-33	0.634 (0.479, 0.839)	0.0014	2.68e-30	0
16	Osimertinib	0.00192 (0.00186, 0.00198)	0	-0.00214 (-0.0022, -0.00208)	0	2.67 (2.67, 2.67)	0	0.563 (0.563, 0.563)	0	2.93e-32	Osimertinib	0.00207 (0.002, 0.00214)	0	-0.00241 (-0.00247, -0.00235)	0	2.68 (2.24, 3.12)	2.87e-33	0.636 (0.483, 0.839)	0.00136	3.23e-30	0
17	Osimertinib	0.00193 (0.00187, 0.00199)	0	-0.00212 (-0.00217, -0.00207)	0	2.69 (2.69, 2.69)	0	0.554 (0.554, 0.554)	0	1.19e-32	Osimertinib	0.00208 (0.00201, 0.00215)	0	-0.0024 (-0.00246, -0.00234)	0	2.7 (2.26, 3.14)	8.75e-34	0.624 (0.473, 0.822)	0.000793	1.52e-30	0
18	Osimertinib	0.00193 (0.00187, 0.00199)	0	-0.00211 (-0.00216, -0.00206)	0	2.69 (2.34, 3.04)	1.29e-51	0.561 (0.437, 0.721)	6.4e-06	1.61e-32	Osimertinib	0.00208 (0.00201, 0.00215)	0	-0.00239 (-0.00245, -0.00233)	0	2.67 (2.24, 3.1)	8.89e-34	0.627 (0.477, 0.823)	0.000813	1.35e-30	0
19	Osimertinib	0.00193 (0.00187, 0.00199)	0	-0.0021 (-0.00215, -0.00205)	0	2.71 (2.36, 3.06)	4.09e-53	0.579 (0.451, 0.742)	1.58e-05	3.56e-32	Osimertinib	0.00208 (0.00201, 0.00215)	0	-0.00238 (-0.00244, -0.00232)	0	2.71 (2.28, 3.14)	8.2e-35	0.649 (0.495, 0.851)	0.00181	2.53e-30	0
20	Osimertinib	0.00194 (0.00188, 0.002)	0	-0.00209 (-0.00214, -0.00204)	0	2.72 (2.37, 3.07)	2.29e-52	0.572 (0.446, 0.734)	1.06e-05	2.06e-32	Osimertinib	0.00209 (0.00202, 0.00216)	0	-0.00237 (-0.00243, -0.00231)	0	2.72 (2.29, 3.15)	5.38e-35	0.642 (0.49, 0.842)	0.00133	1.62e-30	0
21	Osimertinib	0.00194 (0.00188, 0.002)	0	-0.00209 (-0.00214, -0.00204)	0	2.7 (2.35, 3.05)	8.03e-51	0.565 (0.441, 0.723)	6.15e-06	1.21e-32	Osimertinib	0.0021 (0.00203, 0.00217)	0	-0.00237 (-0.00243, -0.00231)	0	2.7 (2.27, 3.13)	1.53e-35	0.631 (0.483, 0.826)	0.000779	9.26e-31	0
22	Osimertinib	0.00194 (0.00188, 0.002)	0	-0.00208 (-0.00213, -0.00203)	0	2.71 (2.36, 3.06)	1.07e-51	0.574 (0.448, 0.735)	9.98e-06	1.93e-32	Osimertinib	0.0021 (0.00203, 0.00217)	0	-0.00237 (-0.00243, -0.00231)	0	2.71 (2.29, 3.13)	4.55e-36	0.641 (0.491, 0.837)	0.00109	1.18e-30	0
23	Osimertinib	0.00194 (0.00188, 0.002)	0	-0.00208 (-0.00213, -0.00203)	0	2.7 (2.35, 3.05)	4.22e-52	0.579 (0.453, 0.74)	1.24e-05	2.29e-32	Osimertinib	0.00211 (0.00204, 0.00218)	0	-0.00237 (-0.00243, -0.00231)	0	2.68 (2.26, 3.1)	1.49e-36	0.642 (0.493, 0.837)	0.00102	1.12e-30	0
24	Osimertinib	0.00195 (0.00189, 0.00201)	0	-0.00208 (-0.00214, -0.00202)	0	2.71 (2.37, 3.05)	1.39e-53	0.59 (0.463, 0.753)	2.25e-05	3.86e-32	Osimertinib	0.00212 (0.00205, 0.00219)	0	-0.00237 (-0.00243, -0.00231)	0	2.72 (2.3, 3.14)	2.74e-37	0.659 (0.507, 0.857)	0.00192	1.77e-30	0
Legend
Arm - The treatment arm whose effect is estimated in the models.
β [Time] (CI) - The slope fixed effect that is shared by the treatment arms. In the manuscript it is referred to as β1.
p-value (β [Time]) - The Wald test p-value associated with the β1 parameter.
β [Time * Arm] (CI) - The treatment specific slope effect. In the manuscript it is referred to as β2.
p-value (β [Time * Arm]) - The Wald test p-value associated with the β2 parameter.
HR [ΔRisk] (CI) - The contribution of the ΔROPRO to the patient's hazard. In the manuscript it is refered to as α.
p-value (HR [ΔRisk]) - The Wald test p-value associated with the α parameter.
HR [Arm] (CI) - The direct effect of the treatment on the hazard (γ).
p-value (Arm) - The Wald test p-value associated with the γ parameter.
Joint Model Likelihood ratio p-value - The joint model likelihood ratio p-value.
Log-rank p-value - The p-value from the log-rank test. This test used only the survival data.

### Sheet: Higher Caliper - NCT00520676
Supplementary Table 37: Model coeffients and p-values for the NCT00520676 (Higher Caliper analysis).
Time	Arm (ROPRO)	β [Time] (CI) (ROPRO)	p-value (β [Time]) (ROPRO)	β [Time * Arm] (CI) (ROPRO)	p-value (β [Time * Arm]) (ROPRO)	HR [ΔRisk] (CI) (ROPRO)	p-value (HR [ΔRisk]) (ROPRO)	HR [Arm] (CI) (ROPRO)	p-value (Arm) (ROPRO)	Joint Model Likelihood ratio p-value (ROPRO)	Arm (DeepROPRO)	β [Time] (CI) (DeepROPRO)	p-value (β [Time]) (DeepROPRO)	β [Time * Arm] (CI) (DeepROPRO)	p-value (β [Time * Arm]) (DeepROPRO)	HR [ΔRisk] (CI) (DeepROPRO)	p-value (HR [ΔRisk]) (DeepROPRO)	HR [Arm] (CI) (DeepROPRO)	p-value (Arm) (DeepROPRO)	Joint Model Likelihood ratio p-value (DeepROPRO)	Log-rank p-value
2	Carboplatin+Docetaxel	0.00206 (0.00176, 0.00236)	3.06e-41	0.000294 (-3.92e-05, 0.000627)	0.0842	6.89 (4.05, 9.73)	1.98e-06	1.25 (0.578, 2.69)	0.573	0.735	Carboplatin+Docetaxel	0.00273 (0.00239, 0.00307)	4.85e-56	-5.61e-05 (-0.000434, 0.000322)	0.771	3.63 (1.59, 5.67)	0.000492	1.21 (0.586, 2.51)	0.605	0.871	0.928
3	Carboplatin+Docetaxel	0.00204 (0.00178, 0.0023)	1.04e-53	0.000105 (-0.000169, 0.000379)	0.454	3.65 (2.13, 5.17)	2.41e-06	0.811 (0.485, 1.35)	0.423	0.725	Carboplatin+Docetaxel	0.00251 (0.00221, 0.00281)	7.86e-62	-0.000173 (-0.000489, 0.000143)	0.282	2.35 (1.22, 3.48)	4.42e-05	0.787 (0.478, 1.3)	0.348	0.605	0.284
4	Carboplatin+Docetaxel	0.00195 (0.00172, 0.00218)	3.59e-64	-8.5e-05 (-0.000318, 0.000148)	0.473	2.84 (1.78, 3.9)	1.78e-07	0.755 (0.499, 1.14)	0.183	0.395	Carboplatin+Docetaxel	0.00251 (0.00225, 0.00277)	1.55e-78	-0.000337 (-0.000604, -7.04e-05)	0.0133	2.63 (1.74, 3.52)	7.4e-09	0.766 (0.505, 1.16)	0.208	0.341	0.124
5	Carboplatin+Docetaxel	0.00195 (0.00174, 0.00216)	3.55e-73	-0.000184 (-0.00039, 2.18e-05)	0.0799	3.22 (2.26, 4.18)	6.09e-11	0.717 (0.484, 1.06)	0.0989	0.214	Carboplatin+Docetaxel	0.00248 (0.00223, 0.00273)	1.24e-86	-0.000456 (-0.000693, -0.000219)	0.000158	3.13 (2.27, 3.99)	1.23e-12	0.748 (0.503, 1.11)	0.154	0.199	0.0508
6	Carboplatin+Docetaxel	0.00184 (0.00165, 0.00203)	4.13e-77	-0.000207 (-0.000389, -2.51e-05)	0.0256	2.8 (2.03, 3.57)	1.47e-12	0.736 (0.513, 1.06)	0.097	0.201	Carboplatin+Docetaxel	0.00231 (0.00208, 0.00254)	2.49e-85	-0.000431 (-0.000641, -0.000221)	6.04e-05	2.69 (2, 3.38)	2.81e-14	0.771 (0.535, 1.11)	0.161	0.207	0.0976
7	Carboplatin+Docetaxel	0.00182 (0.00164, 0.002)	2.57e-88	-0.000195 (-0.000358, -3.19e-05)	0.0189	3.01 (2.28, 3.74)	7.29e-16	0.751 (0.531, 1.06)	0.106	0.208	Carboplatin+Docetaxel	0.00222 (0.002, 0.00244)	9.01e-91	-0.000398 (-0.000587, -0.000209)	3.53e-05	2.75 (2.11, 3.39)	5.07e-17	0.787 (0.557, 1.11)	0.178	0.214	0.131
8	Carboplatin+Docetaxel	0.00173 (0.00157, 0.00189)	4.05e-95	-0.000147 (-0.000297, 2.74e-06)	0.0549	3 (2.27, 3.73)	5.56e-16	0.763 (0.544, 1.07)	0.12	0.241	Carboplatin+Docetaxel	0.00209 (0.00189, 0.00229)	2.66e-92	-0.000327 (-0.000501, -0.000153)	0.000221	2.75 (2.11, 3.39)	2.39e-17	0.797 (0.567, 1.12)	0.19	0.24	0.139
9	Carboplatin+Docetaxel	0.00162 (0.00146, 0.00178)	1.38e-92	-9.75e-05 (-0.000237, 4.17e-05)	0.17	3.11 (2.38, 3.84)	1.08e-16	0.78 (0.557, 1.09)	0.15	0.307	Carboplatin+Docetaxel	0.00196 (0.00177, 0.00215)	1.05e-87	-0.000272 (-0.000433, -0.000111)	0.000939	2.81 (2.17, 3.45)	4.87e-18	0.812 (0.58, 1.14)	0.226	0.294	0.198
10	Carboplatin+Docetaxel	0.00154 (0.00139, 0.00169)	9.5e-92	-7.31e-05 (-0.000203, 5.68e-05)	0.27	3.09 (2.37, 3.81)	2.94e-17	0.795 (0.572, 1.1)	0.173	0.353	Carboplatin+Docetaxel	0.00187 (0.00168, 0.00206)	3.83e-85	-0.000245 (-0.000396, -9.43e-05)	0.00146	2.76 (2.15, 3.37)	1.24e-18	0.82 (0.59, 1.14)	0.236	0.314	0.19
11	Carboplatin+Docetaxel	0.00149 (0.00135, 0.00163)	6.05e-94	-5.52e-05 (-0.000178, 6.75e-05)	0.378	3.04 (2.34, 3.74)	2.39e-17	0.822 (0.594, 1.14)	0.238	0.456	Carboplatin+Docetaxel	0.0018 (0.00162, 0.00198)	4.89e-86	-0.000229 (-0.00037, -8.77e-05)	0.00147	2.66 (2.07, 3.25)	1.71e-18	0.848 (0.612, 1.17)	0.318	0.393	0.278
12	Carboplatin+Docetaxel	0.00145 (0.00131, 0.00159)	1.62e-96	-4.82e-05 (-0.000165, 6.84e-05)	0.418	2.95 (2.26, 3.64)	6.15e-17	0.82 (0.594, 1.13)	0.231	0.45	Carboplatin+Docetaxel	0.00176 (0.00159, 0.00193)	9.39e-88	-0.000224 (-0.000357, -9.09e-05)	0.000997	2.62 (2.03, 3.21)	3.1e-18	0.845 (0.612, 1.17)	0.307	0.384	0.254
13	Carboplatin+Docetaxel	0.00141 (0.00128, 0.00154)	9.89e-97	-4.4e-05 (-0.000155, 6.73e-05)	0.438	2.9 (2.21, 3.59)	1.27e-16	0.838 (0.607, 1.16)	0.282	0.521	Carboplatin+Docetaxel	0.00172 (0.00155, 0.00189)	2.99e-85	-0.00022 (-0.000346, -9.42e-05)	0.000613	2.58 (2, 3.16)	5.83e-18	0.861 (0.624, 1.19)	0.361	0.431	0.295
14	Carboplatin+Docetaxel	0.00138 (0.00125, 0.00151)	4.06e-95	-3.85e-05 (-0.000145, 6.81e-05)	0.479	2.91 (2.22, 3.6)	1.36e-16	0.84 (0.609, 1.16)	0.29	0.534	Carboplatin+Docetaxel	0.00168 (0.00151, 0.00185)	8.58e-81	-0.000215 (-0.000334, -9.6e-05)	0.000408	2.58 (1.99, 3.17)	5.79e-18	0.864 (0.627, 1.19)	0.371	0.441	0.295
15	Carboplatin+Docetaxel	0.00135 (0.00122, 0.00148)	1.2e-91	-3.24e-05 (-0.000136, 7.13e-05)	0.539	2.92 (2.22, 3.62)	1.76e-16	0.842 (0.609, 1.16)	0.297	0.547	Carboplatin+Docetaxel	0.00165 (0.00147, 0.00183)	7.68e-74	-0.00021 (-0.000323, -9.65e-05)	0.000287	2.59 (2, 3.18)	5.94e-18	0.866 (0.628, 1.19)	0.381	0.449	0.295
16	Carboplatin+Docetaxel	0.00133 (0.0012, 0.00146)	2.29e-86	-2.94e-05 (-0.00013, 7.15e-05)	0.567	2.93 (2.23, 3.63)	2.06e-16	0.844 (0.611, 1.17)	0.301	0.555	Carboplatin+Docetaxel	0.00163 (0.00144, 0.00182)	1.37e-64	-0.00021 (-0.000318, -0.000102)	0.000147	2.59 (2, 3.18)	6.29e-18	0.868 (0.629, 1.2)	0.386	0.453	0.295
17	Carboplatin+Docetaxel	0.00131 (0.00117, 0.00145)	1.58e-76	-2.2e-05 (-0.000121, 7.68e-05)	0.663	2.94 (2.24, 3.64)	2.6e-16	0.841 (0.609, 1.16)	0.294	0.554	Carboplatin+Docetaxel	0.00161 (0.0014, 0.00182)	1.51e-50	-0.000206 (-0.000309, -0.000103)	9.4e-05	2.6 (2.01, 3.19)	6.92e-18	0.867 (0.628, 1.2)	0.382	0.453	0.295
18	Carboplatin+Docetaxel	0.00128 (0.00114, 0.00142)	4.96e-69	-1.17e-05 (-0.000108, 8.49e-05)	0.813	2.94 (2.24, 3.64)	2.91e-16	0.839 (0.608, 1.16)	0.288	0.552	Carboplatin+Docetaxel	0.00158 (0.00134, 0.00182)	2.18e-37	-0.000199 (-0.000298, -9.98e-05)	8.79e-05	2.6 (2.01, 3.19)	7.33e-18	0.866 (0.628, 1.19)	0.378	0.452	0.295
19	Carboplatin+Docetaxel	0.00126 (0.00111, 0.00141)	1.38e-57	-6.63e-06 (-0.000102, 8.9e-05)	0.892	2.93 (2.23, 3.63)	3.15e-16	0.839 (0.608, 1.16)	0.288	0.553	Carboplatin+Docetaxel	0.00156 (0.00122, 0.0019)	4.64e-19	-0.000194 (-0.000289, -9.87e-05)	6.37e-05	2.59 (2, 3.18)	8.93e-18	0.864 (0.627, 1.19)	0.373	0.45	0.295
20	Carboplatin+Docetaxel	0.00124 (0.00106, 0.00142)	3.36e-41	3.1e-06 (-9.76e-05, 0.000104)	0.952	2.93 (2.23, 3.63)	3.41e-16	0.841 (0.609, 1.16)	0.294	0.558	Carboplatin+Docetaxel	0.00154 (NaN, NaN)	#NUM!	-0.000184 (-0.000274, -9.38e-05)	6.16e-05	2.6 (2.02, 3.18)	2.68e-18	0.866 (0.628, 1.19)	0.378	0.452	0.295
21	Carboplatin+Docetaxel	0.00123 (0.000979, 0.00148)	9.21e-22	9.26e-06 (-0.000109, 0.000128)	0.878	2.92 (2.21, 3.63)	4.49e-16	0.844 (0.611, 1.17)	0.302	0.567	Carboplatin+Docetaxel	0.00153 (NaN, NaN)	#NUM!	-0.000179 (-0.000268, -9.04e-05)	7.37e-05	2.6 (2.01, 3.19)	5.1e-18	0.867 (0.628, 1.2)	0.384	0.454	0.295
22	Carboplatin+Docetaxel	0.00121 (0.000377, 0.00204)	0.00438	1.78e-05 (-0.000296, 0.000331)	0.912	2.92 (2.18, 3.66)	8.92e-15	0.845 (0.609, 1.17)	0.316	0.57	Carboplatin+Docetaxel	0.00151 (NaN, NaN)	#NUM!	-0.00017 (-0.000256, -8.36e-05)	0.000114	2.6 (2.01, 3.19)	5.29e-18	0.869 (0.63, 1.2)	0.391	0.454	0.295
23	Carboplatin+Docetaxel	0.0012 (NaN, NaN)	#NUM!	2.23e-05 (NaN, NaN)	#NUM!	2.91 (2.21, 3.61)	2.38e-16	0.848 (0.614, 1.17)	0.317	0.575	Carboplatin+Docetaxel	0.0015 (NaN, NaN)	#NUM!	-0.000166 (-0.000251, -8.13e-05)	0.00012	2.6 (2.01, 3.19)	5.4e-18	0.871 (0.632, 1.2)	0.4	0.456	0.295
24	Carboplatin+Docetaxel	0.00119 (NaN, NaN)	#NUM!	2.36e-05 (-1.32e-05, 6.04e-05)	0.209	2.91 (2.22, 3.6)	1.99e-16	0.845 (0.612, 1.16)	0.305	0.559	Carboplatin+Docetaxel	0.00149 (NaN, NaN)	#NUM!	-0.000166 (-0.000249, -8.31e-05)	9.04e-05	2.58 (1.99, 3.17)	6.03e-18	0.867 (0.63, 1.19)	0.382	0.442	0.287
Legend
Arm - The treatment arm whose effect is estimated in the models.
β [Time] (CI) - The slope fixed effect that is shared by the treatment arms. In the manuscript it is referred to as β1.
p-value (β [Time]) - The Wald test p-value associated with the β1 parameter.
β [Time * Arm] (CI) - The treatment specific slope effect. In the manuscript it is referred to as β2.
p-value (β [Time * Arm]) - The Wald test p-value associated with the β2 parameter.
HR [ΔRisk] (CI) - The contribution of the ΔROPRO to the patient's hazard. In the manuscript it is refered to as α.
p-value (HR [ΔRisk]) - The Wald test p-value associated with the α parameter.
HR [Arm] (CI) - The direct effect of the treatment on the hazard (γ).
p-value (Arm) - The Wald test p-value associated with the γ parameter.
Joint Model Likelihood ratio p-value - The joint model likelihood ratio p-value.
Log-rank p-value - The p-value from the log-rank test. This test used only the survival data.

### Sheet: Lower Caliper - KEYNOTE-189
Supplementary Table 38: Model coeffients and p-values for the KEYNOTE-189 (Lower Caliper analysis).
Time	Arm (ROPRO)	β [Time] (CI) (ROPRO)	p-value (β [Time]) (ROPRO)	β [Time * Arm] (CI) (ROPRO)	p-value (β [Time * Arm]) (ROPRO)	HR [ΔRisk] (CI) (ROPRO)	p-value (HR [ΔRisk]) (ROPRO)	HR [Arm] (CI) (ROPRO)	p-value (Arm) (ROPRO)	Joint Model Likelihood ratio p-value (ROPRO)	Arm (DeepROPRO)	β [Time] (CI) (DeepROPRO)	p-value (β [Time]) (DeepROPRO)	β [Time * Arm] (CI) (DeepROPRO)	p-value (β [Time * Arm]) (DeepROPRO)	HR [ΔRisk] (CI) (DeepROPRO)	p-value (HR [ΔRisk]) (DeepROPRO)	HR [Arm] (CI) (DeepROPRO)	p-value (Arm) (DeepROPRO)	Joint Model Likelihood ratio p-value (DeepROPRO)	Log-rank p-value
2	Platinum+Pemetrexed	0.000486 (0.00029, 0.000682)	1.17e-06	0.00151 (0.00128, 0.00174)	9.33e-39	4.21 (2.58, 5.84)	4.14e-07	1.04 (0.615, 1.77)	0.876	0.000539	Platinum+Pemetrexed	0.000531 (0.000313, 0.000749)	1.74e-06	0.00193 (0.00168, 0.00218)	1.02e-50	3.33 (1.92, 4.74)	3.94e-06	1 (0.587, 1.72)	0.987	6.72e-05	0.315
3	Platinum+Pemetrexed	0.000572 (0.000401, 0.000743)	5.21e-11	0.00134 (0.00114, 0.00154)	1.94e-40	3.51 (2.4, 4.62)	5.03e-10	0.987 (0.664, 1.47)	0.947	3.42e-05	Platinum+Pemetrexed	0.000601 (0.000412, 0.00079)	4.5e-10	0.00166 (0.00144, 0.00188)	4.29e-50	2.85 (1.92, 3.78)	2.04e-09	0.965 (0.647, 1.44)	0.861	6.43e-06	0.103
4	Platinum+Pemetrexed	0.000568 (0.000429, 0.000707)	1.19e-15	0.00131 (0.00115, 0.00147)	1.21e-55	3.7 (2.88, 4.52)	5.62e-19	1.2 (0.855, 1.7)	0.287	4.65e-07	Platinum+Pemetrexed	0.00054 (0.000383, 0.000697)	1.36e-11	0.0016 (0.00142, 0.00178)	2.97e-65	3.23 (2.5, 3.96)	3.75e-18	1.15 (0.816, 1.63)	0.418	7.73e-08	7.46e-05
5	Platinum+Pemetrexed	0.000552 (0.000435, 0.000669)	1.85e-20	0.00126 (0.00112, 0.0014)	2.72e-70	3.67 (2.86, 4.48)	4.5e-19	1.35 (0.983, 1.85)	0.0638	9.22e-09	Platinum+Pemetrexed	0.000457 (0.000326, 0.000588)	7.47e-12	0.00156 (0.0014, 0.00172)	1.44e-85	3.18 (2.46, 3.9)	6.99e-18	1.31 (0.952, 1.8)	0.0984	9.35e-10	1.73e-08
6	Platinum+Pemetrexed	0.000595 (0.000494, 0.000696)	4.69e-31	0.00113 (0.00101, 0.00125)	1.52e-74	3.43 (2.78, 4.08)	8.96e-25	1.32 (0.989, 1.77)	0.0594	1.98e-08	Platinum+Pemetrexed	0.00049 (0.000377, 0.000603)	1.76e-17	0.00142 (0.00128, 0.00156)	1.26e-92	2.94 (2.34, 3.54)	6.02e-22	1.3 (0.97, 1.73)	0.0786	1.37e-09	1.57e-08
7	Platinum+Pemetrexed	0.000627 (0.00054, 0.000714)	8.26e-45	0.00102 (0.000914, 0.00113)	3.26e-79	3.04 (2.48, 3.6)	1.56e-26	1.4 (1.08, 1.82)	0.0126	1.19e-08	Platinum+Pemetrexed	0.00053 (0.000431, 0.000629)	1.03e-25	0.00129 (0.00117, 0.00141)	7.1e-98	2.68 (2.15, 3.21)	3.08e-23	1.37 (1.05, 1.79)	0.0208	8.37e-10	9.82e-10
8	Platinum+Pemetrexed	0.00064 (0.000562, 0.000718)	1.69e-58	0.000932 (0.000836, 0.00103)	1.64e-81	2.85 (2.35, 3.35)	3.93e-29	1.41 (1.1, 1.8)	0.00721	1.69e-08	Platinum+Pemetrexed	0.00055 (0.000461, 0.000639)	4.59e-34	0.00119 (0.00108, 0.0013)	3.24e-102	2.56 (2.08, 3.04)	1.32e-25	1.38 (1.07, 1.77)	0.0118	8.49e-10	2.82e-10
9	Platinum+Pemetrexed	0.000618 (0.000548, 0.000688)	5.88e-68	0.000879 (0.000793, 0.000965)	8.69e-89	2.84 (2.35, 3.33)	2.61e-30	1.46 (1.14, 1.86)	0.00239	8.02e-09	Platinum+Pemetrexed	0.000527 (0.000447, 0.000607)	2e-38	0.00113 (0.00103, 0.00123)	1.59e-111	2.58 (2.1, 3.06)	3.73e-26	1.43 (1.11, 1.83)	0.00466	3.57e-10	4.98e-12
10	Platinum+Pemetrexed	0.000609 (0.000546, 0.000672)	1.01e-79	0.00084 (0.000761, 0.000919)	2.9e-97	2.82 (2.34, 3.3)	6.48e-31	1.45 (1.15, 1.85)	0.00223	1.16e-08	Platinum+Pemetrexed	0.000522 (0.000449, 0.000595)	3.5e-45	0.00108 (0.000989, 0.00117)	5.44e-121	2.57 (2.1, 3.04)	6.03e-27	1.42 (1.12, 1.81)	0.0044	4.86e-10	8.83e-12
11	Platinum+Pemetrexed	0.000595 (0.000537, 0.000653)	6.15e-90	0.000817 (0.000744, 0.00089)	1.07e-107	2.81 (2.34, 3.28)	8.87e-32	1.46 (1.15, 1.85)	0.00194	1.09e-08	Platinum+Pemetrexed	0.000512 (0.000445, 0.000579)	1.06e-50	0.00105 (0.000966, 0.00113)	5.45e-134	2.6 (2.14, 3.06)	1.54e-28	1.41 (1.11, 1.79)	0.00487	4.53e-10	3.17e-12
12	Platinum+Pemetrexed	0.000583 (0.000529, 0.000637)	6.15e-100	0.000807 (0.00074, 0.000874)	1.09e-121	2.93 (2.46, 3.4)	8.94e-34	1.44 (1.14, 1.83)	0.00244	9.54e-09	Platinum+Pemetrexed	0.000501 (0.000439, 0.000563)	1.12e-55	0.00104 (0.000962, 0.00112)	2.77e-150	2.72 (2.25, 3.19)	7.39e-30	1.4 (1.1, 1.78)	0.00605	3.18e-10	1.3e-12
13	Platinum+Pemetrexed	0.000567 (0.000517, 0.000617)	3.78e-108	8e-04 (0.000737, 0.000863)	1.13e-136	2.92 (2.45, 3.39)	9.99e-35	1.43 (1.13, 1.81)	0.0026	8.71e-09	Platinum+Pemetrexed	0.00049 (0.000431, 0.000549)	1.95e-60	0.00103 (0.000957, 0.0011)	3.17e-166	2.74 (2.28, 3.2)	4.48e-31	1.38 (1.09, 1.75)	0.00743	2.92e-10	9.22e-13
14	Platinum+Pemetrexed	0.000566 (0.000519, 0.000613)	1.13e-122	0.00079 (0.000731, 0.000849)	4.52e-150	2.95 (2.49, 3.41)	1.46e-35	1.44 (1.15, 1.82)	0.00188	6.21e-09	Platinum+Pemetrexed	0.000492 (0.000437, 0.000547)	7.55e-69	0.00101 (0.000941, 0.00108)	1.1e-181	2.76 (2.3, 3.22)	8.66e-32	1.39 (1.1, 1.76)	0.00542	2.01e-10	8.34e-13
15	Platinum+Pemetrexed	0.000565 (0.000521, 0.000609)	9.45e-137	0.000778 (0.000722, 0.000834)	1.96e-162	2.92 (2.46, 3.38)	1.36e-35	1.47 (1.16, 1.84)	0.00112	4.21e-09	Platinum+Pemetrexed	0.000496 (0.000444, 0.000548)	4.23e-78	0.000999 (0.000934, 0.00106)	2.46e-196	2.74 (2.28, 3.2)	4.66e-32	1.41 (1.12, 1.78)	0.00338	1.3e-10	5.58e-13
16	Platinum+Pemetrexed	0.000562 (0.000519, 0.000605)	2.83e-147	0.000766 (0.000712, 0.00082)	3.13e-172	2.95 (2.49, 3.41)	1.52e-35	1.47 (1.17, 1.84)	0.00102	3.84e-09	Platinum+Pemetrexed	0.000498 (0.000448, 0.000548)	4.2e-85	0.000984 (0.000921, 0.00105)	1.41e-207	2.77 (2.31, 3.23)	1.18e-31	1.42 (1.12, 1.78)	0.00312	1.05e-10	1.03e-12
17	Platinum+Pemetrexed	0.000561 (0.00052, 0.000602)	2.03e-157	0.000755 (0.000703, 0.000807)	1.05e-181	2.99 (2.52, 3.46)	1.62e-35	1.47 (1.17, 1.85)	0.000904	3.29e-09	Platinum+Pemetrexed	0.000502 (0.000454, 0.00055)	1.02e-92	0.000972 (0.000912, 0.00103)	1.54e-218	2.83 (2.36, 3.3)	1.64e-31	1.42 (1.13, 1.78)	0.00307	8.62e-11	5.35e-13
18	Platinum+Pemetrexed	0.000563 (0.000523, 0.000603)	2.63e-169	0.000748 (0.000698, 0.000798)	1.5e-192	2.98 (2.51, 3.45)	1.07e-35	1.45 (1.16, 1.82)	0.00124	4.4e-09	Platinum+Pemetrexed	0.000507 (0.00046, 0.000554)	9.87e-101	0.000963 (0.000905, 0.00102)	3.75e-232	2.8 (2.33, 3.27)	1.89e-31	1.4 (1.11, 1.76)	0.00387	1.04e-10	1.35e-12
19	Platinum+Pemetrexed	0.00056 (0.000521, 0.000599)	2.31e-178	0.000744 (0.000696, 0.000792)	3.22e-204	3 (2.53, 3.47)	2.47e-36	1.43 (1.14, 1.79)	0.00188	6.51e-09	Platinum+Pemetrexed	0.000505 (0.00046, 0.00055)	2.34e-106	0.000957 (0.000901, 0.00101)	4.46e-246	2.82 (2.35, 3.29)	5.06e-32	1.38 (1.1, 1.73)	0.00612	1.56e-10	3.51e-12
20	Platinum+Pemetrexed	0.000553 (0.000515, 0.000591)	1.81e-181	0.000739 (0.000693, 0.000785)	8.46e-216	2.99 (2.52, 3.46)	3.93e-36	1.43 (1.14, 1.79)	0.00198	6.95e-09	Platinum+Pemetrexed	0.000498 (0.000454, 0.000542)	2.3e-108	0.000952 (0.000898, 0.00101)	1.26e-260	2.81 (2.34, 3.28)	6.77e-32	1.37 (1.09, 1.72)	0.00668	1.69e-10	4.94e-12
21	Platinum+Pemetrexed	0.000553 (0.000516, 0.00059)	2.98e-185	0.000737 (0.000692, 0.000782)	7.78e-227	2.97 (2.51, 3.43)	6.72e-36	1.44 (1.15, 1.8)	0.00151	5.3e-09	Platinum+Pemetrexed	0.000499 (0.000455, 0.000543)	1.47e-111	0.00095 (0.000897, 0.001)	9.06e-276	2.81 (2.34, 3.28)	6.75e-32	1.37 (1.09, 1.73)	0.006	1.38e-10	3.34e-12
22	Platinum+Pemetrexed	0.000552 (0.000515, 0.000589)	4.29e-187	0.000736 (0.000692, 0.00078)	1.2e-234	2.97 (2.51, 3.43)	5.53e-36	1.43 (1.14, 1.78)	0.0019	6.1e-09	Platinum+Pemetrexed	0.000499 (0.000456, 0.000542)	3.46e-113	0.000948 (0.000897, 0.000999)	2.25e-286	2.82 (2.35, 3.29)	5.98e-32	1.36 (1.09, 1.71)	0.00747	1.53e-10	4.82e-12
23	Platinum+Pemetrexed	0.000551 (0.000514, 0.000588)	6.38e-186	0.000735 (0.000691, 0.000779)	1.23e-239	2.98 (2.51, 3.45)	5.37e-36	1.42 (1.14, 1.78)	0.00211	6.45e-09	Platinum+Pemetrexed	0.000499 (0.000456, 0.000542)	1.8e-113	0.000947 (0.000896, 0.000998)	7.31e-293	2.83 (2.36, 3.3)	6.36e-32	1.36 (1.08, 1.7)	0.0085	1.58e-10	4.82e-12
24	Platinum+Pemetrexed	0.000549 (0.000511, 0.000587)	2.21e-179	0.000734 (0.00069, 0.000778)	2.47e-238	2.99 (2.52, 3.46)	4.29e-36	1.43 (1.14, 1.78)	0.00188	5.47e-09	Platinum+Pemetrexed	0.000499 (0.000455, 0.000543)	5.98e-111	0.000945 (0.000894, 0.000996)	1.66e-291	2.81 (2.34, 3.28)	6.94e-32	1.36 (1.09, 1.71)	0.00706	1.27e-10	3.37e-12
Legend
Arm - The treatment arm whose effect is estimated in the models.
β [Time] (CI) - The slope fixed effect that is shared by the treatment arms. In the manuscript it is referred to as β1.
p-value (β [Time]) - The Wald test p-value associated with the β1 parameter.
β [Time * Arm] (CI) - The treatment specific slope effect. In the manuscript it is referred to as β2.
p-value (β [Time * Arm]) - The Wald test p-value associated with the β2 parameter.
HR [ΔRisk] (CI) - The contribution of the ΔROPRO to the patient's hazard. In the manuscript it is refered to as α.
p-value (HR [ΔRisk]) - The Wald test p-value associated with the α parameter.
HR [Arm] (CI) - The direct effect of the treatment on the hazard (γ).
p-value (Arm) - The Wald test p-value associated with the γ parameter.
Joint Model Likelihood ratio p-value - The joint model likelihood ratio p-value.
Log-rank p-value - The p-value from the log-rank test. This test used only the survival data.

### Sheet: Lower Caliper - KEYNOTE-024
Supplementary Table 39: Model coeffients and p-values for the KEYNOTE-024 (Lower Caliper analysis).
Time	Arm (ROPRO)	β [Time] (CI) (ROPRO)	p-value (β [Time]) (ROPRO)	β [Time * Arm] (CI) (ROPRO)	p-value (β [Time * Arm]) (ROPRO)	HR [ΔRisk] (CI) (ROPRO)	p-value (HR [ΔRisk]) (ROPRO)	HR [Arm] (CI) (ROPRO)	p-value (Arm) (ROPRO)	Joint Model Likelihood ratio p-value (ROPRO)	Arm (DeepROPRO)	β [Time] (CI) (DeepROPRO)	p-value (β [Time]) (DeepROPRO)	β [Time * Arm] (CI) (DeepROPRO)	p-value (β [Time * Arm]) (DeepROPRO)	HR [ΔRisk] (CI) (DeepROPRO)	p-value (HR [ΔRisk]) (DeepROPRO)	HR [Arm] (CI) (DeepROPRO)	p-value (Arm) (DeepROPRO)	Joint Model Likelihood ratio p-value (DeepROPRO)	Log-rank p-value
2	Pembrolizumab	0.00181 (0.00168, 0.00194)	6.31e-159	-0.00215 (-0.0023, -0.002)	2.18e-182	3.96 (2.91, 5.01)	1.22e-13	1.6 (1.08, 2.37)	0.0185	2.2e-15	Pembrolizumab	0.00235 (0.0022, 0.0025)	2.69e-208	-0.00274 (-0.00291, -0.00257)	1.71e-232	3.8 (2.88, 4.72)	6e-16	1.8 (1.2, 2.69)	0.00439	3.47e-20	0.284
3	Pembrolizumab	0.00163 (0.00152, 0.00174)	2.68e-186	-0.00179 (-0.00191, -0.00167)	2.39e-201	2.91 (2.22, 3.6)	1.62e-16	1.3 (0.98, 1.74)	0.0675	8.92e-15	Pembrolizumab	0.00207 (0.00195, 0.00219)	2.67e-232	-0.00222 (-0.00235, -0.00209)	8.1e-241	3.04 (2.4, 3.68)	9.38e-21	1.48 (1.1, 1.99)	0.00901	6.71e-19	0.997
4	Pembrolizumab	0.00159 (0.0015, 0.00168)	5.17e-244	-0.00155 (-0.00164, -0.00146)	1.73e-224	2.98 (2.46, 3.5)	1.44e-29	1.18 (0.927, 1.49)	0.182	1.57e-13	Pembrolizumab	0.00197 (0.00186, 0.00208)	1.79e-291	-0.0019 (-0.00201, -0.00179)	1.08e-264	3.29 (2.77, 3.81)	5.35e-35	1.37 (1.07, 1.75)	0.0124	2.99e-17	0.223
5	Pembrolizumab	0.00151 (0.00143, 0.00159)	2.64e-290	-0.00133 (-0.00141, -0.00125)	6.57e-231	2.62 (2.22, 3.02)	6.62e-38	0.979 (0.797, 1.2)	0.837	5.63e-12	Pembrolizumab	0.00183 (0.00174, 0.00192)	0	-0.00162 (-0.00171, -0.00153)	1.87e-267	2.86 (2.42, 3.3)	4.79e-37	1.08 (0.873, 1.34)	0.475	1.51e-14	0.00133
6	Pembrolizumab	0.00147 (0.0014, 0.00154)	0	-0.0012 (-0.00127, -0.00113)	1.46e-242	2.58 (2.23, 2.93)	2.74e-46	0.922 (0.763, 1.11)	0.402	1.5e-11	Pembrolizumab	0.00174 (0.00166, 0.00182)	0	-0.00144 (-0.00152, -0.00136)	2.82e-273	2.68 (2.32, 3.04)	2.06e-49	0.978 (0.807, 1.19)	0.824	1.23e-13	4.59e-05
7	Pembrolizumab	0.00141 (0.00134, 0.00148)	0	-0.00109 (-0.00115, -0.00103)	1.49e-257	2.59 (2.25, 2.93)	1.6e-50	0.841 (0.702, 1.01)	0.0596	9.78e-12	Pembrolizumab	0.00164 (0.00156, 0.00172)	0	-0.00131 (-0.00138, -0.00124)	9.8e-287	2.68 (2.34, 3.02)	2.91e-55	0.88 (0.733, 1.06)	0.171	1.59e-13	1.52e-07
8	Pembrolizumab	0.00137 (0.00131, 0.00143)	0	-0.00102 (-0.00108, -0.000964)	2.07e-274	2.47 (2.16, 2.78)	7.81e-54	0.78 (0.656, 0.928)	0.00514	3.27e-12	Pembrolizumab	0.00159 (0.00152, 0.00166)	0	-0.00122 (-0.00128, -0.00116)	0	2.45 (2.14, 2.76)	1.32e-52	0.8 (0.672, 0.953)	0.0126	5.04e-14	3.39e-10
9	Pembrolizumab	0.00134 (0.00128, 0.0014)	0	-0.000967 (-0.00102, -0.000916)	8.36e-304	2.42 (2.12, 2.72)	1.33e-57	0.77 (0.65, 0.912)	0.00244	3.21e-12	Pembrolizumab	0.00155 (0.00149, 0.00161)	0	-0.00116 (-0.00122, -0.0011)	0	2.33 (2.04, 2.62)	5.91e-57	0.78 (0.658, 0.924)	0.00408	3.82e-14	1.29e-10
10	Pembrolizumab	0.00132 (0.00127, 0.00137)	0	-0.000929 (-0.000976, -0.000882)	0	2.48 (2.19, 2.77)	9.52e-62	0.766 (0.648, 0.905)	0.00177	3.95e-12	Pembrolizumab	0.00154 (0.00148, 0.0016)	0	-0.00112 (-0.00117, -0.00107)	0	2.38 (2.1, 2.66)	3.03e-62	0.775 (0.655, 0.917)	0.00297	4.53e-14	5.43e-11
11	Pembrolizumab	0.00131 (0.00126, 0.00136)	0	-0.000904 (-0.000948, -0.00086)	0	2.55 (2.26, 2.84)	3.03e-65	0.77 (0.653, 0.909)	0.00198	4.47e-12	Pembrolizumab	0.00153 (0.00147, 0.00159)	0	-0.00109 (-0.00114, -0.00104)	0	2.46 (2.18, 2.74)	6.55e-66	0.779 (0.659, 0.92)	0.00328	4.86e-14	3.35e-11
12	Pembrolizumab	0.00129 (0.00124, 0.00134)	0	-0.000883 (-0.000924, -0.000842)	0	2.61 (2.32, 2.9)	1.27e-68	0.773 (0.656, 0.911)	0.00217	4.9e-12	Pembrolizumab	0.00152 (0.00147, 0.00157)	0	-0.00107 (-0.00112, -0.00102)	0	2.48 (2.2, 2.76)	1.53e-68	0.78 (0.662, 0.92)	0.00323	4.39e-14	2.28e-11
13	Pembrolizumab	0.00129 (0.00125, 0.00133)	0	-0.000867 (-0.000905, -0.000829)	0	2.62 (2.33, 2.91)	3.71e-71	0.771 (0.656, 0.907)	0.00169	4.06e-12	Pembrolizumab	0.00151 (0.00146, 0.00156)	0	-0.00105 (-0.00109, -0.00101)	0	2.5 (2.23, 2.77)	8.3e-71	0.776 (0.659, 0.913)	0.0022	2.98e-14	1.32e-11
14	Pembrolizumab	0.00128 (0.00124, 0.00132)	0	-0.00085 (-0.000886, -0.000814)	0	2.58 (2.3, 2.86)	3.07e-71	0.769 (0.655, 0.903)	0.00131	3.8e-12	Pembrolizumab	0.0015 (0.00145, 0.00155)	0	-0.00103 (-0.00107, -0.000988)	0	2.45 (2.18, 2.72)	7.12e-70	0.77 (0.655, 0.904)	0.00142	2.31e-14	1.21e-11
15	Pembrolizumab	0.00128 (0.00124, 0.00132)	0	-0.000834 (-0.000869, -0.000799)	0	2.64 (2.36, 2.92)	1.36e-73	0.77 (0.656, 0.904)	0.00137	3.86e-12	Pembrolizumab	0.00149 (0.00144, 0.00154)	0	-0.00101 (-0.00105, -0.00097)	0	2.48 (2.21, 2.75)	1.05e-71	0.767 (0.654, 0.901)	0.0012	2e-14	8.75e-12
16	Pembrolizumab	0.00127 (0.00123, 0.00131)	0	-0.000823 (-0.000856, -0.00079)	0	2.62 (2.34, 2.9)	4.89e-74	0.77 (0.657, 0.903)	0.00126	3.63e-12	Pembrolizumab	0.00149 (0.00144, 0.00154)	0	-0.000992 (-0.00103, -0.000953)	0	2.48 (2.21, 2.75)	5.81e-72	0.766 (0.653, 0.898)	0.000991	1.68e-14	1.32e-11
17	Pembrolizumab	0.00127 (0.00123, 0.00131)	0	-0.000813 (-0.000845, -0.000781)	0	2.63 (2.35, 2.91)	1.54e-74	0.763 (0.651, 0.894)	0.0008	2.45e-12	Pembrolizumab	0.00149 (0.00144, 0.00154)	0	-0.000981 (-0.00102, -0.000944)	0	2.5 (2.23, 2.77)	2.13e-72	0.757 (0.646, 0.888)	0.000593	1.07e-14	6.47e-12
18	Pembrolizumab	0.00127 (0.00123, 0.00131)	0	-0.000803 (-0.000834, -0.000772)	0	2.7 (2.42, 2.98)	6.54e-77	0.773 (0.66, 0.906)	0.00144	3.9e-12	Pembrolizumab	0.00148 (0.00143, 0.00153)	0	-0.000969 (-0.00101, -0.000933)	0	2.56 (2.29, 2.83)	2.83e-75	0.766 (0.654, 0.898)	0.00104	1.73e-14	9.53e-12
19	Pembrolizumab	0.00126 (0.00122, 0.0013)	0	-0.000798 (-0.000828, -0.000768)	0	2.7 (2.42, 2.98)	3.66e-78	0.776 (0.663, 0.908)	0.00159	4.26e-12	Pembrolizumab	0.00148 (0.00143, 0.00153)	0	-0.000962 (-0.000997, -0.000927)	0	2.56 (2.29, 2.83)	4.31e-77	0.769 (0.657, 0.9)	0.00106	1.76e-14	1.03e-11
20	Pembrolizumab	0.00126 (0.00122, 0.0013)	0	-0.000792 (-0.000821, -0.000763)	0	2.72 (2.44, 3)	9.11e-79	0.78 (0.666, 0.912)	0.00191	5.01e-12	Pembrolizumab	0.00147 (0.00142, 0.00152)	0	-0.000957 (-0.000992, -0.000922)	0	2.57 (2.3, 2.84)	1.17e-77	0.771 (0.659, 0.903)	0.00123	2.1e-14	1.52e-11
21	Pembrolizumab	0.00126 (0.00122, 0.0013)	0	-0.000789 (-0.000817, -0.000761)	0	2.72 (2.44, 3)	2.51e-79	0.783 (0.67, 0.916)	0.00226	6.05e-12	Pembrolizumab	0.00147 (0.00142, 0.00152)	0	-0.000952 (-0.000986, -0.000918)	0	2.56 (2.29, 2.83)	5.78e-78	0.773 (0.661, 0.905)	0.00134	2.4e-14	2.36e-11
22	Pembrolizumab	0.00126 (0.00122, 0.0013)	0	-0.000788 (-0.000816, -0.00076)	0	2.72 (2.44, 3)	6.26e-80	0.782 (0.669, 0.914)	0.00204	5.27e-12	Pembrolizumab	0.00147 (0.00142, 0.00152)	0	-0.000951 (-0.000985, -0.000917)	0	2.57 (2.3, 2.84)	1.81e-79	0.773 (0.661, 0.904)	0.00129	2.12e-14	1.78e-11
23	Pembrolizumab	0.00125 (0.00121, 0.00129)	0	-0.000786 (-0.000814, -0.000758)	0	2.7 (2.42, 2.98)	1.9e-79	0.783 (0.67, 0.915)	0.00211	5.35e-12	Pembrolizumab	0.00147 (0.00142, 0.00152)	0	-0.000949 (-0.000983, -0.000915)	0	2.56 (2.29, 2.83)	2.98e-79	0.775 (0.663, 0.906)	0.00142	2.21e-14	2.16e-11
24	Pembrolizumab	0.00126 (0.00122, 0.0013)	0	-0.000784 (-0.000812, -0.000756)	0	2.7 (2.42, 2.98)	6.21e-80	0.78 (0.667, 0.911)	0.00173	4.14e-12	Pembrolizumab	0.00147 (0.00141, 0.00153)	0	-0.000948 (-0.000983, -0.000913)	0	2.57 (2.3, 2.84)	6.25e-80	0.771 (0.66, 0.901)	0.00112	1.62e-14	1.41e-11
Legend
Arm - The treatment arm whose effect is estimated in the models.
β [Time] (CI) - The slope fixed effect that is shared by the treatment arms. In the manuscript it is referred to as β1.
p-value (β [Time]) - The Wald test p-value associated with the β1 parameter.
β [Time * Arm] (CI) - The treatment specific slope effect. In the manuscript it is referred to as β2.
p-value (β [Time * Arm]) - The Wald test p-value associated with the β2 parameter.
HR [ΔRisk] (CI) - The contribution of the ΔROPRO to the patient's hazard. In the manuscript it is refered to as α.
p-value (HR [ΔRisk]) - The Wald test p-value associated with the α parameter.
HR [Arm] (CI) - The direct effect of the treatment on the hazard (γ).
p-value (Arm) - The Wald test p-value associated with the γ parameter.
Joint Model Likelihood ratio p-value - The joint model likelihood ratio p-value.
Log-rank p-value - The p-value from the log-rank test. This test used only the survival data.

### Sheet: Lower Caliper - KEYNOTE-042
Supplementary Table 40: Model coeffients and p-values for the KEYNOTE-042 (Lower Caliper analysis).
Time	Arm (ROPRO)	β [Time] (CI) (ROPRO)	p-value (β [Time]) (ROPRO)	β [Time * Arm] (CI) (ROPRO)	p-value (β [Time * Arm]) (ROPRO)	HR [ΔRisk] (CI) (ROPRO)	p-value (HR [ΔRisk]) (ROPRO)	HR [Arm] (CI) (ROPRO)	p-value (Arm) (ROPRO)	Joint Model Likelihood ratio p-value (ROPRO)	Arm (DeepROPRO)	β [Time] (CI) (DeepROPRO)	p-value (β [Time]) (DeepROPRO)	β [Time * Arm] (CI) (DeepROPRO)	p-value (β [Time * Arm]) (DeepROPRO)	HR [ΔRisk] (CI) (DeepROPRO)	p-value (HR [ΔRisk]) (DeepROPRO)	HR [Arm] (CI) (DeepROPRO)	p-value (Arm) (DeepROPRO)	Joint Model Likelihood ratio p-value (DeepROPRO)	Log-rank p-value
2	Pembrolizumab	0.00188 (0.00174, 0.00202)	2.39e-154	-0.00222 (-0.00237, -0.00207)	5.45e-176	4.13 (2.99, 5.27)	1.44e-12	1.93 (1.26, 2.96)	0.00249	9.08e-16	Pembrolizumab	0.00225 (0.00209, 0.00241)	9.55e-171	-0.00269 (-0.00286, -0.00252)	1.04e-199	3.67 (2.67, 4.67)	6.87e-13	2.03 (1.32, 3.14)	0.0014	1.24e-18	0.116
3	Pembrolizumab	0.0017 (0.00158, 0.00182)	3.13e-184	-0.00185 (-0.00197, -0.00173)	1.62e-196	3.16 (2.43, 3.89)	3.05e-17	1.41 (1.04, 1.92)	0.0295	1.6e-14	Pembrolizumab	0.00202 (0.00189, 0.00215)	4.13e-200	-0.00218 (-0.00232, -0.00204)	1.92e-211	3.06 (2.36, 3.76)	7.22e-18	1.53 (1.11, 2.1)	0.00886	5.55e-17	0.885
4	Pembrolizumab	0.00164 (0.00154, 0.00174)	5.18e-234	-0.0016 (-0.0017, -0.0015)	7.52e-218	3.07 (2.53, 3.61)	6.47e-29	1.17 (0.909, 1.51)	0.226	5.85e-13	Pembrolizumab	0.00192 (0.00181, 0.00203)	1.11e-247	-0.00186 (-0.00197, -0.00175)	2.87e-229	3.3 (2.74, 3.86)	1.68e-30	1.32 (1.02, 1.72)	0.0362	4.9e-15	0.118
5	Pembrolizumab	0.00153 (0.00144, 0.00162)	7.19e-271	-0.00136 (-0.00144, -0.00128)	3.04e-221	2.72 (2.29, 3.15)	5.83e-35	0.973 (0.781, 1.21)	0.807	2.68e-11	Pembrolizumab	0.00175 (0.00165, 0.00185)	1.23e-270	-0.00156 (-0.00166, -0.00146)	9.75e-224	2.9 (2.45, 3.35)	1.94e-36	1.05 (0.84, 1.32)	0.66	2.19e-12	0.00113
6	Pembrolizumab	0.00148 (0.0014, 0.00156)	0	-0.00122 (-0.00129, -0.00115)	6.13e-230	2.72 (2.35, 3.09)	1.02e-47	0.91 (0.744, 1.11)	0.357	7.28e-11	Pembrolizumab	0.00164 (0.00155, 0.00173)	8.37e-296	-0.00136 (-0.00144, -0.00128)	6.76e-223	2.75 (2.37, 3.13)	8.27e-46	0.94 (0.767, 1.15)	0.553	1.41e-11	4.85e-05
7	Pembrolizumab	0.00141 (0.00134, 0.00148)	0	-0.00111 (-0.00118, -0.00104)	1.97e-245	2.68 (2.32, 3.04)	6.38e-49	0.825 (0.681, 1)	0.0501	3.53e-11	Pembrolizumab	0.00155 (0.00147, 0.00163)	0	-0.00124 (-0.00131, -0.00117)	1.26e-236	2.69 (2.34, 3.04)	5.07e-50	0.845 (0.696, 1.02)	0.0862	8.63e-12	3.99e-07
8	Pembrolizumab	0.00136 (0.0013, 0.00142)	0	-0.00103 (-0.00109, -0.000971)	7.75e-261	2.52 (2.18, 2.86)	1.81e-47	0.769 (0.639, 0.925)	0.00518	1.45e-11	Pembrolizumab	0.0015 (0.00143, 0.00157)	0	-0.00116 (-0.00123, -0.00109)	2.8e-256	2.41 (2.08, 2.74)	6.9e-46	0.771 (0.641, 0.928)	0.00594	2.18e-12	2.55e-09
9	Pembrolizumab	0.00132 (0.00126, 0.00138)	0	-0.000977 (-0.00103, -0.000924)	2.63e-285	2.45 (2.13, 2.77)	4.95e-51	0.75 (0.626, 0.898)	0.00171	1.02e-11	Pembrolizumab	0.00146 (0.00139, 0.00153)	0	-0.00109 (-0.00115, -0.00103)	9.29e-281	2.29 (1.99, 2.59)	6.78e-50	0.746 (0.623, 0.893)	0.00142	1.16e-12	6.13e-10
10	Pembrolizumab	0.0013 (0.00125, 0.00135)	0	-0.000934 (-0.000983, -0.000885)	2.49e-307	2.5 (2.19, 2.81)	1.34e-54	0.741 (0.62, 0.885)	0.000932	9.66e-12	Pembrolizumab	0.00144 (0.00138, 0.0015)	0	-0.00105 (-0.00111, -0.000995)	2.51e-303	2.35 (2.05, 2.65)	2.56e-54	0.738 (0.618, 0.881)	0.00082	1.03e-12	1.22e-10
11	Pembrolizumab	0.00128 (0.00123, 0.00133)	0	-0.000904 (-0.00095, -0.000858)	0	2.57 (2.25, 2.89)	1.86e-57	0.747 (0.626, 0.891)	0.00117	1.31e-11	Pembrolizumab	0.00142 (0.00136, 0.00148)	0	-0.00101 (-0.00106, -0.000958)	0	2.41 (2.11, 2.71)	6.28e-57	0.744 (0.624, 0.887)	0.00101	1.33e-12	1.27e-10
12	Pembrolizumab	0.00126 (0.00121, 0.00131)	0	-0.000882 (-0.000925, -0.000839)	0	2.61 (2.3, 2.92)	1.82e-60	0.739 (0.621, 0.88)	0.000667	8.06e-12	Pembrolizumab	0.00141 (0.00135, 0.00147)	0	-0.00099 (-0.00104, -0.000942)	0	2.43 (2.14, 2.72)	3.11e-59	0.736 (0.618, 0.876)	0.000542	7.36e-13	3.34e-11
13	Pembrolizumab	0.00125 (0.0012, 0.0013)	0	-0.000862 (-0.000902, -0.000822)	0	2.64 (2.33, 2.95)	6.96e-63	0.733 (0.617, 0.87)	0.000391	5.37e-12	Pembrolizumab	0.0014 (0.00135, 0.00145)	0	-0.000965 (-0.00101, -0.000919)	0	2.45 (2.16, 2.74)	1.64e-61	0.728 (0.613, 0.864)	0.000289	4.35e-13	1.49e-11
14	Pembrolizumab	0.00124 (0.00119, 0.00129)	0	-0.000842 (-0.00088, -0.000804)	0	2.6 (2.3, 2.9)	3.45e-63	0.728 (0.615, 0.863)	0.000259	4.51e-12	Pembrolizumab	0.00139 (0.00134, 0.00144)	0	-0.000941 (-0.000985, -0.000897)	0	2.41 (2.12, 2.7)	2.23e-60	0.721 (0.609, 0.854)	0.000157	3.08e-13	1.32e-11
15	Pembrolizumab	0.00124 (0.0012, 0.00128)	0	-0.000825 (-0.000862, -0.000788)	0	2.66 (2.35, 2.97)	5.08e-65	0.731 (0.617, 0.866)	0.000283	4.75e-12	Pembrolizumab	0.00138 (0.00133, 0.00143)	0	-0.000922 (-0.000964, -0.00088)	0	2.44 (2.15, 2.73)	1.5e-61	0.72 (0.608, 0.852)	0.000137	2.77e-13	1.35e-11
16	Pembrolizumab	0.00123 (0.00119, 0.00127)	0	-0.000814 (-0.000849, -0.000779)	0	2.64 (2.34, 2.94)	3.38e-65	0.728 (0.616, 0.862)	0.000215	3.68e-12	Pembrolizumab	0.00137 (0.00132, 0.00142)	0	-0.000908 (-0.000948, -0.000868)	0	2.44 (2.15, 2.73)	1.78e-61	0.717 (0.606, 0.848)	9.97e-05	2.07e-13	1.71e-11
17	Pembrolizumab	0.00123 (0.00119, 0.00127)	0	-0.000805 (-0.000839, -0.000771)	0	2.65 (2.35, 2.95)	1.33e-65	0.72 (0.608, 0.851)	0.000121	2.16e-12	Pembrolizumab	0.00138 (0.00133, 0.00143)	0	-0.000897 (-0.000936, -0.000858)	0	2.45 (2.16, 2.74)	7.6e-62	0.708 (0.599, 0.837)	5.33e-05	1.15e-13	8.01e-12
18	Pembrolizumab	0.00123 (0.00119, 0.00127)	0	-0.000794 (-0.000827, -0.000761)	0	2.73 (2.42, 3.04)	6.34e-68	0.731 (0.618, 0.864)	0.000236	3.63e-12	Pembrolizumab	0.00137 (0.00132, 0.00142)	0	-0.000885 (-0.000923, -0.000847)	0	2.52 (2.23, 2.81)	6.17e-65	0.717 (0.607, 0.848)	0.000102	2e-13	1.21e-11
19	Pembrolizumab	0.00123 (0.00119, 0.00127)	0	-0.000789 (-0.000821, -0.000757)	0	2.73 (2.42, 3.04)	7.59e-69	0.73 (0.618, 0.862)	0.000205	3.04e-12	Pembrolizumab	0.00137 (0.00132, 0.00142)	0	-0.000879 (-0.000916, -0.000842)	0	2.53 (2.24, 2.82)	3.35e-66	0.716 (0.606, 0.846)	8.3e-05	1.6e-13	8.9e-12
20	Pembrolizumab	0.00122 (0.00118, 0.00126)	0	-0.000784 (-0.000815, -0.000753)	0	2.75 (2.44, 3.06)	2.16e-69	0.733 (0.621, 0.866)	0.000258	3.64e-12	Pembrolizumab	0.00137 (0.00132, 0.00142)	0	-0.000873 (-0.000909, -0.000837)	0	2.54 (2.25, 2.83)	1.1e-66	0.72 (0.609, 0.85)	0.000102	1.98e-13	1.34e-11
21	Pembrolizumab	0.00122 (0.00118, 0.00126)	0	-0.000781 (-0.000811, -0.000751)	0	2.75 (2.44, 3.06)	6.68e-70	0.738 (0.625, 0.871)	0.000318	4.46e-12	Pembrolizumab	0.00137 (0.00132, 0.00142)	0	-0.00087 (-0.000905, -0.000835)	0	2.53 (2.24, 2.82)	8.05e-67	0.723 (0.612, 0.853)	0.000115	2.31e-13	2.15e-11
22	Pembrolizumab	0.00122 (0.00118, 0.00126)	0	-0.00078 (-0.00081, -0.00075)	0	2.75 (2.45, 3.05)	1.73e-70	0.736 (0.624, 0.869)	0.000284	3.71e-12	Pembrolizumab	0.00137 (0.00132, 0.00142)	0	-0.000869 (-0.000904, -0.000834)	0	2.55 (2.26, 2.84)	2.23e-68	0.722 (0.612, 0.851)	0.000107	1.94e-13	1.59e-11
23	Pembrolizumab	0.00122 (0.00118, 0.00126)	0	-0.000778 (-0.000808, -0.000748)	0	2.74 (2.44, 3.04)	5.88e-70	0.737 (0.625, 0.869)	0.000295	3.75e-12	Pembrolizumab	0.00136 (0.00131, 0.00141)	0	-0.000867 (-0.000901, -0.000833)	0	2.54 (2.25, 2.83)	4.57e-68	0.723 (0.613, 0.853)	0.000117	2.03e-13	1.95e-11
24	Pembrolizumab	0.00122 (0.00117, 0.00127)	0	-0.000777 (-0.000807, -0.000747)	0	2.76 (2.46, 3.06)	1.03e-70	0.738 (0.626, 0.87)	0.0003	3.44e-12	Pembrolizumab	0.00137 (0.00132, 0.00142)	0	-0.000866 (-0.000901, -0.000831)	0	2.56 (2.27, 2.85)	8.29e-69	0.723 (0.613, 0.853)	0.000112	1.75e-13	1.73e-11
Legend
Arm - The treatment arm whose effect is estimated in the models.
β [Time] (CI) - The slope fixed effect that is shared by the treatment arms. In the manuscript it is referred to as β1.
p-value (β [Time]) - The Wald test p-value associated with the β1 parameter.
β [Time * Arm] (CI) - The treatment specific slope effect. In the manuscript it is referred to as β2.
p-value (β [Time * Arm]) - The Wald test p-value associated with the β2 parameter.
HR [ΔRisk] (CI) - The contribution of the ΔROPRO to the patient's hazard. In the manuscript it is refered to as α.
p-value (HR [ΔRisk]) - The Wald test p-value associated with the α parameter.
HR [Arm] (CI) - The direct effect of the treatment on the hazard (γ).
p-value (Arm) - The Wald test p-value associated with the γ parameter.
Joint Model Likelihood ratio p-value - The joint model likelihood ratio p-value.
Log-rank p-value - The p-value from the log-rank test. This test used only the survival data.

### Sheet: Lower Caliper - KEYNOTE-407
Supplementary Table 41: Model coeffients and p-values for the KEYNOTE-407 (Lower Caliper analysis).
Time	Arm (ROPRO)	β [Time] (CI) (ROPRO)	p-value (β [Time]) (ROPRO)	β [Time * Arm] (CI) (ROPRO)	p-value (β [Time * Arm]) (ROPRO)	HR [ΔRisk] (CI) (ROPRO)	p-value (HR [ΔRisk]) (ROPRO)	HR [Arm] (CI) (ROPRO)	p-value (Arm) (ROPRO)	Joint Model Likelihood ratio p-value (ROPRO)	Arm (DeepROPRO)	β [Time] (CI) (DeepROPRO)	p-value (β [Time]) (DeepROPRO)	β [Time * Arm] (CI) (DeepROPRO)	p-value (β [Time * Arm]) (DeepROPRO)	HR [ΔRisk] (CI) (DeepROPRO)	p-value (HR [ΔRisk]) (DeepROPRO)	HR [Arm] (CI) (DeepROPRO)	p-value (Arm) (DeepROPRO)	Joint Model Likelihood ratio p-value (DeepROPRO)	Log-rank p-value
2	Carboplatin+Paclitaxel+Pembrolizumab	0.00126 (0.000929, 0.00159)	8.17e-14	-0.00102 (-0.00138, -0.000663)	1.85e-08	-2.87 (-7.77, 2.03)	0.251	0.773 (0.236, 2.54)	0.671	0.21	Carboplatin+Paclitaxel+Pembrolizumab	0.00168 (0.00129, 0.00207)	2.06e-17	-0.00133 (-0.00175, -0.000913)	4.24e-10	-2.69 (-6.45, 1.07)	0.161	0.742 (0.226, 2.44)	0.622	0.153	0.727
3	Carboplatin+Paclitaxel+Pembrolizumab	0.00125 (0.000966, 0.00153)	8.27e-18	-0.000921 (-0.00122, -0.000627)	8.91e-10	1.81 (-0.797, 4.42)	0.172	0.769 (0.329, 1.8)	0.543	0.0908	Carboplatin+Paclitaxel+Pembrolizumab	0.00143 (0.00109, 0.00177)	1.19e-16	-0.00111 (-0.00146, -0.000757)	5.84e-10	1.55 (-0.353, 3.45)	0.111	0.745 (0.328, 1.69)	0.482	0.075	0.437
4	Carboplatin+Paclitaxel+Pembrolizumab	0.00127 (0.00103, 0.00151)	2.3e-24	-0.00094 (-0.00119, -0.000693)	9.04e-14	2.54 (0.852, 4.23)	0.00317	0.875 (0.437, 1.75)	0.708	0.0294	Carboplatin+Paclitaxel+Pembrolizumab	0.00143 (0.00114, 0.00172)	2.01e-21	-0.00114 (-0.00144, -0.000842)	8.29e-14	2.58 (1.29, 3.87)	8.52e-05	0.864 (0.444, 1.68)	0.668	0.0194	0.198
5	Carboplatin+Paclitaxel+Pembrolizumab	0.00125 (0.00105, 0.00145)	4.31e-33	-0.000951 (-0.00115, -0.000747)	7.15e-20	3.3 (1.67, 4.93)	7.64e-05	0.842 (0.451, 1.57)	0.59	0.00987	Carboplatin+Paclitaxel+Pembrolizumab	0.00135 (0.00111, 0.00159)	8.56e-28	-0.00112 (-0.00136, -0.000877)	1.31e-19	3.37 (2.17, 4.57)	3.8e-08	0.847 (0.464, 1.55)	0.589	0.00769	0.0284
6	Carboplatin+Paclitaxel+Pembrolizumab	0.0011 (0.000928, 0.00127)	2.84e-36	-0.000858 (-0.00103, -0.000687)	6.89e-23	3.05 (1.81, 4.29)	1.55e-06	0.824 (0.49, 1.39)	0.468	0.0122	Carboplatin+Paclitaxel+Pembrolizumab	0.00119 (0.000986, 0.00139)	2.53e-30	-0.00097 (-0.00117, -0.00077)	2.72e-21	3 (2.01, 3.99)	2.52e-09	0.841 (0.5, 1.41)	0.512	0.0145	0.012
7	Carboplatin+Paclitaxel+Pembrolizumab	0.00103 (0.000881, 0.00118)	8.25e-42	-0.000818 (-0.000965, -0.000671)	1.28e-27	2.63 (1.71, 3.55)	2.3e-08	0.877 (0.552, 1.39)	0.579	0.0139	Carboplatin+Paclitaxel+Pembrolizumab	0.0011 (0.000926, 0.00127)	1.69e-35	-0.000911 (-0.00108, -0.00074)	1.4e-25	2.54 (1.73, 3.35)	6.25e-10	0.883 (0.556, 1.4)	0.597	0.0193	0.0256
8	Carboplatin+Paclitaxel+Pembrolizumab	0.00099 (0.000858, 0.00112)	3.29e-49	-0.000813 (-0.000942, -0.000684)	6.37e-35	2.75 (1.83, 3.67)	4.39e-09	0.937 (0.592, 1.48)	0.78	0.0138	Carboplatin+Paclitaxel+Pembrolizumab	0.00108 (0.000927, 0.00123)	9.56e-44	-0.000905 (-0.00105, -0.000756)	1.33e-32	2.6 (1.79, 3.41)	2.42e-10	0.936 (0.593, 1.48)	0.777	0.0195	0.0552
9	Carboplatin+Paclitaxel+Pembrolizumab	0.000889 (0.000772, 0.00101)	9.28e-50	-0.000764 (-0.00088, -0.000648)	2.17e-38	2.51 (1.69, 3.33)	1.58e-09	1 (0.651, 1.54)	1	0.0163	Carboplatin+Paclitaxel+Pembrolizumab	0.000957 (0.000821, 0.00109)	1.59e-43	-0.000826 (-0.000958, -0.000694)	2.23e-34	2.43 (1.68, 3.18)	2.37e-10	1.01 (0.658, 1.55)	0.962	0.0248	0.156
10	Carboplatin+Paclitaxel+Pembrolizumab	0.000853 (0.000745, 0.000961)	3.77e-54	-0.000738 (-0.000843, -0.000633)	8.78e-43	2.68 (1.89, 3.47)	3.27e-11	1.03 (0.673, 1.57)	0.899	0.0161	Carboplatin+Paclitaxel+Pembrolizumab	0.000919 (0.000795, 0.00104)	1.69e-47	-0.000788 (-0.000909, -0.000667)	1.88e-37	2.57 (1.82, 3.32)	2.1e-11	1.04 (0.678, 1.58)	0.871	0.026	0.156
11	Carboplatin+Paclitaxel+Pembrolizumab	0.000815 (0.000715, 0.000915)	6.29e-58	-0.000712 (-0.000809, -0.000615)	6.33e-47	2.73 (1.96, 3.5)	3.2e-12	1.07 (0.711, 1.61)	0.74	0.017	Carboplatin+Paclitaxel+Pembrolizumab	0.000877 (0.000762, 0.000992)	8.28e-51	-0.000754 (-0.000865, -0.000643)	1.51e-40	2.56 (1.82, 3.3)	8.82e-12	1.07 (0.713, 1.62)	0.731	0.028	0.261
12	Carboplatin+Paclitaxel+Pembrolizumab	0.000797 (0.000704, 0.00089)	2.72e-63	-0.000705 (-0.000795, -0.000615)	5.54e-53	2.65 (1.92, 3.38)	1.34e-12	1.01 (0.679, 1.49)	0.974	0.0165	Carboplatin+Paclitaxel+Pembrolizumab	0.000853 (0.000746, 0.00096)	1.19e-54	-0.000739 (-0.000842, -0.000636)	7.26e-45	2.37 (1.67, 3.07)	3e-11	0.995 (0.671, 1.47)	0.979	0.0289	0.193
13	Carboplatin+Paclitaxel+Pembrolizumab	0.000793 (0.000705, 0.000881)	4.69e-70	-0.000698 (-0.000783, -0.000613)	1.6e-58	2.58 (1.86, 3.3)	2.37e-12	0.988 (0.67, 1.46)	0.952	0.0157	Carboplatin+Paclitaxel+Pembrolizumab	0.000852 (0.00075, 0.000954)	1.4e-60	-0.000726 (-0.000823, -0.000629)	1.25e-48	2.28 (1.6, 2.96)	3.58e-11	0.973 (0.66, 1.43)	0.891	0.0289	0.23
14	Carboplatin+Paclitaxel+Pembrolizumab	0.000799 (0.000716, 0.000882)	4.78e-79	-0.000698 (-0.000778, -0.000618)	1.18e-65	2.62 (1.9, 3.34)	8.18e-13	1.01 (0.685, 1.48)	0.966	0.0142	Carboplatin+Paclitaxel+Pembrolizumab	0.000855 (0.000758, 0.000952)	3.89e-67	-0.000722 (-0.000814, -0.00063)	2.35e-53	2.34 (1.66, 3.02)	1.88e-11	0.992 (0.674, 1.46)	0.968	0.0272	0.236
15	Carboplatin+Paclitaxel+Pembrolizumab	0.000799 (0.000719, 0.000879)	1.69e-85	-0.000697 (-0.000774, -0.00062)	6.34e-71	2.5 (1.8, 3.2)	2.36e-12	0.955 (0.653, 1.4)	0.811	0.0132	Carboplatin+Paclitaxel+Pembrolizumab	0.000858 (0.000764, 0.000952)	5.96e-72	-0.00072 (-0.000809, -0.000631)	4.47e-57	2.26 (1.6, 2.92)	1.63e-11	0.945 (0.646, 1.38)	0.769	0.0251	0.205
16	Carboplatin+Paclitaxel+Pembrolizumab	0.000807 (0.000729, 0.000885)	3.18e-91	-0.000699 (-0.000773, -0.000625)	1.03e-75	2.46 (1.79, 3.13)	4.69e-13	0.947 (0.652, 1.37)	0.773	0.0116	Carboplatin+Paclitaxel+Pembrolizumab	0.000868 (0.000776, 0.00096)	5.03e-76	-0.000722 (-0.000808, -0.000636)	1.9e-60	2.25 (1.62, 2.88)	2.91e-12	0.935 (0.645, 1.36)	0.726	0.0221	0.194
17	Carboplatin+Paclitaxel+Pembrolizumab	0.000813 (0.000736, 0.00089)	8.6e-96	-0.000703 (-0.000776, -0.00063)	1.67e-80	2.5 (1.83, 3.17)	3.47e-13	0.957 (0.659, 1.39)	0.815	0.0106	Carboplatin+Paclitaxel+Pembrolizumab	0.000875 (0.000784, 0.000966)	2.8e-79	-0.000725 (-0.000809, -0.000641)	6.59e-64	2.27 (1.63, 2.91)	2.9e-12	0.944 (0.65, 1.37)	0.762	0.0204	0.194
18	Carboplatin+Paclitaxel+Pembrolizumab	0.000821 (0.000745, 0.000897)	1.73e-99	-0.000706 (-0.000777, -0.000635)	6.2e-85	2.44 (1.78, 3.1)	4.11e-13	0.96 (0.664, 1.39)	0.83	0.00967	Carboplatin+Paclitaxel+Pembrolizumab	0.000885 (0.000795, 0.000975)	6.57e-82	-0.000727 (-0.00081, -0.000644)	7.79e-67	2.23 (1.61, 2.85)	1.93e-12	0.945 (0.652, 1.37)	0.763	0.0189	0.205
19	Carboplatin+Paclitaxel+Pembrolizumab	0.00083 (0.000755, 0.000905)	1.67e-103	-0.000708 (-0.000778, -0.000638)	9.09e-89	2.54 (1.89, 3.19)	2.63e-14	0.959 (0.663, 1.39)	0.823	0.00895	Carboplatin+Paclitaxel+Pembrolizumab	0.000897 (0.000807, 0.000987)	4.54e-85	-0.000729 (-0.00081, -0.000648)	2.6e-69	2.31 (1.68, 2.94)	5e-13	0.939 (0.649, 1.36)	0.736	0.0174	0.182
20	Carboplatin+Paclitaxel+Pembrolizumab	0.000837 (0.000763, 0.000911)	5.29e-108	-0.000708 (-0.000776, -0.00064)	2.31e-92	2.56 (1.9, 3.22)	2.23e-14	0.959 (0.663, 1.39)	0.824	0.00871	Carboplatin+Paclitaxel+Pembrolizumab	0.000903 (0.000814, 0.000992)	4.99e-88	-0.000728 (-0.000808, -0.000648)	3.06e-71	2.32 (1.69, 2.95)	5.47e-13	0.936 (0.648, 1.35)	0.727	0.017	0.182
21	Carboplatin+Paclitaxel+Pembrolizumab	0.000839 (0.000766, 0.000912)	4.4e-112	-0.000708 (-0.000775, -0.000641)	5.79e-95	2.32 (1.68, 2.96)	9.03e-13	0.899 (0.627, 1.29)	0.565	0.00732	Carboplatin+Paclitaxel+Pembrolizumab	0.000899 (0.000811, 0.000987)	5.13e-89	-0.00072 (-0.000799, -0.000641)	7.13e-71	2.07 (1.48, 2.66)	6.41e-12	0.868 (0.606, 1.25)	0.443	0.0133	0.128
22	Carboplatin+Paclitaxel+Pembrolizumab	0.00084 (0.000767, 0.000913)	6.73e-114	-0.000705 (-0.000772, -0.000638)	9.98e-96	2.34 (1.7, 2.98)	7.43e-13	0.905 (0.63, 1.3)	0.589	0.00738	Carboplatin+Paclitaxel+Pembrolizumab	0.000902 (0.000814, 0.00099)	9.26e-89	-0.000717 (-0.000796, -0.000638)	1.88e-70	2.09 (1.5, 2.68)	5.41e-12	0.874 (0.609, 1.25)	0.465	0.0134	0.128
23	Carboplatin+Paclitaxel+Pembrolizumab	0.000838 (0.000766, 0.00091)	6.14e-114	-0.000703 (-0.000769, -0.000637)	2.12e-96	2.35 (1.71, 2.99)	6.14e-13	0.91 (0.633, 1.31)	0.61	0.00739	Carboplatin+Paclitaxel+Pembrolizumab	0.000902 (0.000813, 0.000991)	3.36e-87	-0.000715 (-0.000794, -0.000636)	5.11e-70	2.1 (1.51, 2.69)	4.29e-12	0.88 (0.613, 1.26)	0.486	0.0134	0.128
24	Carboplatin+Paclitaxel+Pembrolizumab	0.000838 (0.000766, 0.00091)	1.24e-115	-0.000701 (-0.000767, -0.000635)	2.35e-97	2.36 (1.72, 3)	5.66e-13	0.914 (0.636, 1.31)	0.625	0.00741	Carboplatin+Paclitaxel+Pembrolizumab	0.000905 (0.000815, 0.000995)	9.61e-87	-0.000714 (-0.000793, -0.000635)	8.06e-70	2.11 (1.51, 2.71)	3.76e-12	0.883 (0.616, 1.27)	0.501	0.0135	0.128
Legend
Arm - The treatment arm whose effect is estimated in the models.
β [Time] (CI) - The slope fixed effect that is shared by the treatment arms. In the manuscript it is referred to as β1.
p-value (β [Time]) - The Wald test p-value associated with the β1 parameter.
β [Time * Arm] (CI) - The treatment specific slope effect. In the manuscript it is referred to as β2.
p-value (β [Time * Arm]) - The Wald test p-value associated with the β2 parameter.
HR [ΔRisk] (CI) - The contribution of the ΔROPRO to the patient's hazard. In the manuscript it is refered to as α.
p-value (HR [ΔRisk]) - The Wald test p-value associated with the α parameter.
HR [Arm] (CI) - The direct effect of the treatment on the hazard (γ).
p-value (Arm) - The Wald test p-value associated with the γ parameter.
Joint Model Likelihood ratio p-value - The joint model likelihood ratio p-value.

### Sheet: Lower Caliper - PRONOUNCE
Supplementary Table 42: Model coeffients and p-values for the PRONOUNCE (Lower Caliper analysis).
Time	Arm (ROPRO)	β [Time] (CI) (ROPRO)	p-value (β [Time]) (ROPRO)	β [Time * Arm] (CI) (ROPRO)	p-value (β [Time * Arm]) (ROPRO)	HR [ΔRisk] (CI) (ROPRO)	p-value (HR [ΔRisk]) (ROPRO)	HR [Arm] (CI) (ROPRO)	p-value (Arm) (ROPRO)	Joint Model Likelihood ratio p-value (ROPRO)	Arm (DeepROPRO)	β [Time] (CI) (DeepROPRO)	p-value (β [Time]) (DeepROPRO)	β [Time * Arm] (CI) (DeepROPRO)	p-value (β [Time * Arm]) (DeepROPRO)	HR [ΔRisk] (CI) (DeepROPRO)	p-value (HR [ΔRisk]) (DeepROPRO)	HR [Arm] (CI) (DeepROPRO)	p-value (Arm) (DeepROPRO)	Joint Model Likelihood ratio p-value (DeepROPRO)	Log-rank p-value
2	Bevacizumab+Carboplatin+Paclitaxel	0.00258 (0.00212, 0.00304)	2.49e-28	-0.00195 (-0.00243, -0.00147)	3.07e-15	4.96 (1.67, 8.25)	0.00321	0.364 (0.115, 1.16)	0.0869	0.00725	Bevacizumab+Carboplatin+Paclitaxel	0.00281 (0.00227, 0.00335)	2.09e-24	-0.00209 (-0.00266, -0.00152)	5.82e-13	3.76 (1.43, 6.09)	0.00158	0.313 (0.101, 0.971)	0.0438	0.00701	0.0169
3	Bevacizumab+Carboplatin+Paclitaxel	0.00217 (0.00179, 0.00255)	1.91e-28	-0.00187 (-0.00227, -0.00147)	3.13e-20	2.61 (1, 4.22)	0.00148	0.532 (0.276, 1.02)	0.0587	0.00268	Bevacizumab+Carboplatin+Paclitaxel	0.00255 (0.00209, 0.00301)	3.34e-27	-0.00203 (-0.0025, -0.00156)	3.66e-17	2.86 (1.27, 4.45)	0.000415	0.57 (0.294, 1.11)	0.0966	0.0079	0.00839
4	Bevacizumab+Carboplatin+Paclitaxel	0.00207 (0.00174, 0.0024)	1.07e-35	-0.00174 (-0.00207, -0.00141)	6.47e-25	2.77 (1.47, 4.07)	3.14e-05	0.837 (0.491, 1.43)	0.513	0.0153	Bevacizumab+Carboplatin+Paclitaxel	0.00248 (0.00209, 0.00287)	2.98e-36	-0.00181 (-0.0022, -0.00142)	3.44e-20	2.72 (1.43, 4.01)	3.88e-05	0.871 (0.507, 1.5)	0.617	0.0453	0.12
5	Bevacizumab+Carboplatin+Paclitaxel	0.00206 (0.00178, 0.00234)	1.38e-46	-0.00169 (-0.00197, -0.00141)	2.03e-31	2.38 (1.34, 3.42)	7.9e-06	0.802 (0.494, 1.3)	0.372	0.0112	Bevacizumab+Carboplatin+Paclitaxel	0.00241 (0.00207, 0.00275)	1.39e-44	-0.00174 (-0.00208, -0.0014)	1.7e-24	2.37 (1.29, 3.45)	1.82e-05	0.84 (0.514, 1.37)	0.489	0.0342	0.1
6	Bevacizumab+Carboplatin+Paclitaxel	0.00195 (0.0017, 0.0022)	5.33e-53	-0.00158 (-0.00183, -0.00133)	2.09e-34	1.87 (1.04, 2.7)	1.04e-05	0.937 (0.605, 1.45)	0.772	0.0229	Bevacizumab+Carboplatin+Paclitaxel	0.00225 (0.00195, 0.00255)	1.14e-49	-0.00159 (-0.00189, -0.00129)	7.54e-26	1.92 (1.12, 2.72)	2.79e-06	0.996 (0.639, 1.55)	0.987	0.0617	0.372
7	Bevacizumab+Carboplatin+Paclitaxel	0.00186 (0.00163, 0.00209)	3.8e-56	-0.0015 (-0.00173, -0.00127)	4.67e-36	2 (1.2, 2.8)	9.84e-07	0.957 (0.627, 1.46)	0.839	0.0252	Bevacizumab+Carboplatin+Paclitaxel	0.0021 (0.00182, 0.00238)	1.2e-48	-0.00142 (-0.0017, -0.00114)	1.11e-23	2.16 (1.32, 3)	4.11e-07	1.02 (0.66, 1.58)	0.929	0.0749	0.406
8	Bevacizumab+Carboplatin+Paclitaxel	0.00169 (0.00147, 0.00191)	2.21e-52	-0.0014 (-0.00162, -0.00118)	6.19e-35	2.01 (1.21, 2.81)	8.43e-07	0.97 (0.643, 1.46)	0.885	0.0277	Bevacizumab+Carboplatin+Paclitaxel	0.00195 (0.00169, 0.00221)	2.47e-49	-0.00134 (-0.0016, -0.00108)	2.16e-24	2.3 (1.44, 3.16)	1.46e-07	1.04 (0.68, 1.59)	0.854	0.0716	0.442
9	Bevacizumab+Carboplatin+Paclitaxel	0.0016 (0.00139, 0.00181)	2.68e-52	-0.00134 (-0.00155, -0.00113)	6.26e-36	2 (1.19, 2.81)	1.32e-06	0.939 (0.625, 1.41)	0.762	0.0269	Bevacizumab+Carboplatin+Paclitaxel	0.00184 (0.0016, 0.00208)	5.34e-50	-0.00129 (-0.00153, -0.00105)	5.44e-26	2.21 (1.34, 3.08)	5.54e-07	0.994 (0.655, 1.51)	0.978	0.0696	0.347
10	Bevacizumab+Carboplatin+Paclitaxel	0.00155 (0.00136, 0.00174)	1.96e-55	-0.00131 (-0.00151, -0.00111)	6.6e-39	1.96 (1.18, 2.74)	9.62e-07	0.941 (0.632, 1.4)	0.763	0.0259	Bevacizumab+Carboplatin+Paclitaxel	0.00175 (0.00152, 0.00198)	6.95e-53	-0.00127 (-0.0015, -0.00104)	1.41e-28	2.06 (1.23, 2.89)	9.54e-07	0.988 (0.659, 1.48)	0.955	0.0681	0.366
11	Bevacizumab+Carboplatin+Paclitaxel	0.00151 (0.00133, 0.00169)	2.74e-59	-0.0013 (-0.00149, -0.00111)	4.7e-42	1.95 (1.17, 2.73)	8.41e-07	0.941 (0.635, 1.4)	0.763	0.024	Bevacizumab+Carboplatin+Paclitaxel	0.00171 (0.0015, 0.00192)	1.48e-56	-0.00125 (-0.00146, -0.00104)	1.56e-30	2.17 (1.33, 3.01)	4.43e-07	0.996 (0.665, 1.49)	0.983	0.0628	0.375
12	Bevacizumab+Carboplatin+Paclitaxel	0.00149 (0.00131, 0.00167)	2.1e-62	-0.0013 (-0.00148, -0.00112)	8.7e-46	1.96 (1.18, 2.74)	8.73e-07	0.944 (0.637, 1.4)	0.775	0.0224	Bevacizumab+Carboplatin+Paclitaxel	0.00167 (0.00147, 0.00187)	4.07e-59	-0.00126 (-0.00146, -0.00106)	6.35e-34	2.16 (1.33, 2.99)	4.12e-07	0.998 (0.667, 1.49)	0.993	0.0591	0.375
13	Bevacizumab+Carboplatin+Paclitaxel	0.00149 (0.00132, 0.00166)	9.05e-64	-0.0013 (-0.00147, -0.00113)	1.93e-48	1.96 (1.2, 2.72)	4.36e-07	0.98 (0.663, 1.45)	0.918	0.0224	Bevacizumab+Carboplatin+Paclitaxel	0.00165 (0.00145, 0.00185)	4.32e-61	-0.00128 (-0.00148, -0.00108)	4.95e-37	2.08 (1.28, 2.88)	3.16e-07	1.03 (0.694, 1.54)	0.87	0.0568	0.499
14	Bevacizumab+Carboplatin+Paclitaxel	0.00149 (0.00132, 0.00166)	4.16e-65	-0.0013 (-0.00147, -0.00113)	8.69e-51	1.99 (1.22, 2.76)	3.94e-07	0.982 (0.665, 1.45)	0.926	0.022	Bevacizumab+Carboplatin+Paclitaxel	0.00163 (0.00144, 0.00182)	2.59e-63	-0.00128 (-0.00147, -0.00109)	1.89e-39	2.1 (1.29, 2.91)	3.33e-07	1.03 (0.694, 1.54)	0.874	0.0557	0.499
15	Bevacizumab+Carboplatin+Paclitaxel	0.00148 (0.00131, 0.00165)	1.63e-66	-0.0013 (-0.00147, -0.00113)	5.43e-53	2.01 (1.23, 2.79)	3.79e-07	0.983 (0.665, 1.45)	0.93	0.0217	Bevacizumab+Carboplatin+Paclitaxel	0.00161 (0.00142, 0.0018)	1.64e-65	-0.00128 (-0.00147, -0.00109)	1.01e-41	2.11 (1.3, 2.92)	3.59e-07	1.03 (0.693, 1.54)	0.88	0.0551	0.499
16	Bevacizumab+Carboplatin+Paclitaxel	0.00147 (0.0013, 0.00164)	6.25e-66	-0.0013 (-0.00146, -0.00114)	2.48e-54	2.03 (1.25, 2.81)	3.47e-07	0.983 (0.666, 1.45)	0.932	0.0214	Bevacizumab+Carboplatin+Paclitaxel	0.0016 (0.00142, 0.00178)	4.16e-66	-0.00129 (-0.00147, -0.00111)	1.92e-43	2.12 (1.3, 2.94)	3.64e-07	1.03 (0.692, 1.53)	0.886	0.0545	0.499
17	Bevacizumab+Carboplatin+Paclitaxel	0.00145 (0.00128, 0.00162)	8.3e-66	-0.0013 (-0.00146, -0.00114)	1.01e-55	1.93 (1.16, 2.7)	8.12e-07	0.958 (0.65, 1.41)	0.828	0.0209	Bevacizumab+Carboplatin+Paclitaxel	0.00157 (0.00139, 0.00175)	4.55e-67	-0.00129 (-0.00147, -0.00111)	4.73e-45	1.94 (1.17, 2.71)	7.84e-07	0.994 (0.67, 1.47)	0.976	0.0554	0.436
18	Bevacizumab+Carboplatin+Paclitaxel	0.00143 (0.00127, 0.00159)	5.99e-65	-0.00129 (-0.00145, -0.00113)	3.69e-56	1.89 (1.13, 2.65)	1.06e-06	0.971 (0.66, 1.43)	0.882	0.0214	Bevacizumab+Carboplatin+Paclitaxel	0.00155 (0.00137, 0.00173)	1.9e-67	-0.00128 (-0.00146, -0.0011)	7.33e-46	1.93 (1.17, 2.69)	7.27e-07	1.01 (0.681, 1.49)	0.97	0.0557	0.488
19	Bevacizumab+Carboplatin+Paclitaxel	0.00141 (0.00124, 0.00158)	3.57e-63	-0.00129 (-0.00145, -0.00113)	2.46e-56	1.89 (1.13, 2.65)	1.03e-06	0.972 (0.66, 1.43)	0.884	0.0212	Bevacizumab+Carboplatin+Paclitaxel	0.00152 (0.00135, 0.00169)	6.5e-67	-0.00127 (-0.00144, -0.0011)	1.31e-46	1.94 (1.17, 2.71)	7.31e-07	1.01 (0.681, 1.49)	0.97	0.0555	0.488
20	Bevacizumab+Carboplatin+Paclitaxel	0.0014 (0.00123, 0.00157)	1.22e-60	-0.00129 (-0.00145, -0.00113)	4.91e-56	1.88 (1.13, 2.63)	9.69e-07	0.988 (0.673, 1.45)	0.952	0.0212	Bevacizumab+Carboplatin+Paclitaxel	0.0015 (0.00133, 0.00167)	6.47e-66	-0.00127 (-0.00144, -0.0011)	3.04e-47	1.95 (1.19, 2.71)	5.65e-07	1.03 (0.694, 1.51)	0.901	0.0549	0.553
21	Bevacizumab+Carboplatin+Paclitaxel	0.00138 (0.00121, 0.00155)	2.89e-57	-0.00128 (-0.00144, -0.00112)	2.83e-54	1.88 (1.13, 2.63)	9.28e-07	0.989 (0.674, 1.45)	0.956	0.021	Bevacizumab+Carboplatin+Paclitaxel	0.00147 (0.0013, 0.00164)	2.42e-64	-0.00126 (-0.00143, -0.00109)	6.92e-47	1.95 (1.19, 2.71)	5.55e-07	1.03 (0.694, 1.51)	0.899	0.0546	0.553
22	Bevacizumab+Carboplatin+Paclitaxel	0.00136 (0.00119, 0.00153)	5.53e-53	-0.00128 (-0.00145, -0.00111)	8.65e-52	1.88 (1.13, 2.63)	9.05e-07	0.991 (0.675, 1.46)	0.963	0.0208	Bevacizumab+Carboplatin+Paclitaxel	0.00145 (0.00128, 0.00162)	2.84e-62	-0.00125 (-0.00142, -0.00108)	2.37e-46	1.95 (1.19, 2.71)	5.52e-07	1.03 (0.695, 1.52)	0.895	0.0542	0.553
23	Bevacizumab+Carboplatin+Paclitaxel	0.00135 (0.00117, 0.00153)	1.28e-47	-0.00128 (-0.00145, -0.00111)	2.83e-48	1.89 (1.14, 2.64)	8.88e-07	0.992 (0.676, 1.46)	0.969	0.0205	Bevacizumab+Carboplatin+Paclitaxel	0.00143 (0.00126, 0.0016)	1.48e-59	-0.00125 (-0.00142, -0.00108)	1.73e-45	1.95 (1.19, 2.71)	5.49e-07	1.03 (0.696, 1.52)	0.89	0.0538	0.553
24	Bevacizumab+Carboplatin+Paclitaxel	0.00134 (0.00114, 0.00154)	5.5e-41	-0.00128 (-0.00146, -0.0011)	2.46e-43	1.89 (1.14, 2.64)	8.74e-07	0.994 (0.677, 1.46)	0.975	0.0203	Bevacizumab+Carboplatin+Paclitaxel	0.00141 (0.00123, 0.00159)	4.45e-56	-0.00125 (-0.00143, -0.00107)	3.84e-44	1.95 (1.19, 2.71)	5.49e-07	1.03 (0.696, 1.52)	0.887	0.0535	0.553
Legend
Arm - The treatment arm whose effect is estimated in the models.
β [Time] (CI) - The slope fixed effect that is shared by the treatment arms. In the manuscript it is referred to as β1.
p-value (β [Time]) - The Wald test p-value associated with the β1 parameter.
β [Time * Arm] (CI) - The treatment specific slope effect. In the manuscript it is referred to as β2.
p-value (β [Time * Arm]) - The Wald test p-value associated with the β2 parameter.
HR [ΔRisk] (CI) - The contribution of the ΔROPRO to the patient's hazard. In the manuscript it is refered to as α.
p-value (HR [ΔRisk]) - The Wald test p-value associated with the α parameter.
HR [Arm] (CI) - The direct effect of the treatment on the hazard (γ).
p-value (Arm) - The Wald test p-value associated with the γ parameter.
Joint Model Likelihood ratio p-value - The joint model likelihood ratio p-value.
Log-rank p-value - The p-value from the log-rank test. This test used only the survival data.

### Sheet: Lower Caliper - PointBreak
Supplementary Table 43: Model coeffients and p-values for the PointBreak (Lower Caliper analysis).
Time	Arm (ROPRO)	β [Time] (CI) (ROPRO)	p-value (β [Time]) (ROPRO)	β [Time * Arm] (CI) (ROPRO)	p-value (β [Time * Arm]) (ROPRO)	HR [ΔRisk] (CI) (ROPRO)	p-value (HR [ΔRisk]) (ROPRO)	HR [Arm] (CI) (ROPRO)	p-value (Arm) (ROPRO)	Joint Model Likelihood ratio p-value (ROPRO)	Arm (DeepROPRO)	β [Time] (CI) (DeepROPRO)	p-value (β [Time]) (DeepROPRO)	β [Time * Arm] (CI) (DeepROPRO)	p-value (β [Time * Arm]) (DeepROPRO)	HR [ΔRisk] (CI) (DeepROPRO)	p-value (HR [ΔRisk]) (DeepROPRO)	HR [Arm] (CI) (DeepROPRO)	p-value (Arm) (DeepROPRO)	Joint Model Likelihood ratio p-value (DeepROPRO)	Log-rank p-value
2	Bevacizumab+Carboplatin+Paclitaxel	0.00116 (0.000697, 0.00162)	9.68e-07	1.49e-05 (-0.000497, 0.000526)	0.954	-9.12 (-14.6, -3.61)	0.00118	0.247 (0.0254, 2.4)	0.228	0.415	Bevacizumab+Carboplatin+Paclitaxel	0.00108 (0.000553, 0.00161)	6.01e-05	-0.000355 (-0.000937, 0.000227)	0.231	-9.38 (-14.9, -3.85)	0.000891	0.164 (0.0112, 2.4)	0.185	0.272	0.177
3	Bevacizumab+Carboplatin+Paclitaxel	0.00141 (0.00102, 0.0018)	2.21e-12	0.000111 (-0.000308, 0.00053)	0.604	1.83 (-3.32, 6.98)	0.486	0.783 (0.254, 2.41)	0.67	0.902	Bevacizumab+Carboplatin+Paclitaxel	0.00184 (0.00136, 0.00232)	3.44e-14	-8.35e-05 (-0.000585, 0.000418)	0.745	8.53 (1.81, 15.3)	0.0129	0.62 (0.164, 2.34)	0.48	0.756	0.749
4	Bevacizumab+Carboplatin+Paclitaxel	0.00136 (0.00102, 0.0017)	2.17e-15	-7.1e-05 (-0.00043, 0.000288)	0.698	2.43 (0.352, 4.51)	0.0224	0.426 (0.164, 1.11)	0.0805	0.194	Bevacizumab+Carboplatin+Paclitaxel	0.00143 (0.00104, 0.00182)	8.08e-13	-0.00032 (-0.000734, 9.36e-05)	0.13	2.75 (0.143, 5.36)	0.0385	0.494 (0.194, 1.26)	0.139	0.279	0.145
5	Bevacizumab+Carboplatin+Paclitaxel	0.00117 (0.00086, 0.00148)	1.35e-13	-6.57e-05 (-0.000393, 0.000262)	0.695	2.27 (0.718, 3.82)	0.00411	0.636 (0.273, 1.48)	0.296	0.57	Bevacizumab+Carboplatin+Paclitaxel	0.00125 (0.000907, 0.00159)	9.15e-13	-0.000287 (-0.00065, 7.56e-05)	0.121	2.49 (0.603, 4.38)	0.0097	0.741 (0.326, 1.68)	0.474	0.703	0.596
6	Bevacizumab+Carboplatin+Paclitaxel	0.00124 (0.00096, 0.00152)	6.45e-18	-0.000109 (-0.000405, 0.000187)	0.468	2.25 (0.931, 3.57)	0.000806	0.721 (0.349, 1.49)	0.377	0.662	Bevacizumab+Carboplatin+Paclitaxel	0.00125 (0.00094, 0.00156)	1.8e-15	-0.000298 (-0.000627, 3.13e-05)	0.0759	2.31 (0.967, 3.65)	0.000731	0.831 (0.406, 1.7)	0.612	0.794	0.697
7	Bevacizumab+Carboplatin+Paclitaxel	0.00125 (0.000991, 0.00151)	1.87e-21	-0.000165 (-0.000441, 0.000111)	0.241	2.2 (1.03, 3.37)	0.000223	0.85 (0.437, 1.65)	0.63	0.858	Bevacizumab+Carboplatin+Paclitaxel	0.00125 (0.000972, 0.00153)	1.33e-18	-0.000361 (-0.000665, -5.72e-05)	0.02	2.26 (1.1, 3.42)	0.000133	0.915 (0.474, 1.77)	0.791	0.836	0.923
8	Bevacizumab+Carboplatin+Paclitaxel	0.00125 (0.00101, 0.00149)	1.92e-24	-0.000172 (-0.000431, 8.67e-05)	0.192	2.33 (1.21, 3.45)	4.53e-05	0.773 (0.406, 1.47)	0.436	0.7	Bevacizumab+Carboplatin+Paclitaxel	0.00117 (0.000917, 0.00142)	1.23e-19	-0.000354 (-0.000634, -7.37e-05)	0.0133	2.03 (0.991, 3.07)	0.000125	0.829 (0.44, 1.56)	0.562	0.724	0.675
9	Bevacizumab+Carboplatin+Paclitaxel	0.00127 (0.00105, 0.00149)	2.59e-30	-0.00018 (-0.000417, 5.72e-05)	0.136	2.31 (1.19, 3.43)	4.99e-05	0.764 (0.403, 1.45)	0.409	0.667	Bevacizumab+Carboplatin+Paclitaxel	0.00118 (0.000955, 0.00141)	1.31e-24	-0.000371 (-0.000628, -0.000114)	0.0047	2.03 (0.997, 3.06)	0.000121	0.815 (0.436, 1.53)	0.525	0.68	0.592
10	Bevacizumab+Carboplatin+Paclitaxel	0.00123 (0.00103, 0.00143)	6.52e-35	-0.000165 (-0.000381, 5.06e-05)	0.134	2.36 (1.23, 3.49)	4.27e-05	0.767 (0.405, 1.45)	0.416	0.674	Bevacizumab+Carboplatin+Paclitaxel	0.00115 (0.000946, 0.00135)	2.27e-28	-0.000365 (-0.000602, -0.000128)	0.00259	2.13 (1.06, 3.2)	9.13e-05	0.822 (0.438, 1.54)	0.541	0.679	0.592
11	Bevacizumab+Carboplatin+Paclitaxel	0.00118 (0.000999, 0.00136)	5.75e-37	-0.000159 (-0.000361, 4.29e-05)	0.123	2.42 (1.27, 3.57)	3.49e-05	0.773 (0.407, 1.47)	0.432	0.684	Bevacizumab+Carboplatin+Paclitaxel	0.00111 (0.000918, 0.0013)	1.07e-29	-0.000368 (-0.000591, -0.000145)	0.00128	2.24 (1.13, 3.35)	7.25e-05	0.831 (0.442, 1.56)	0.567	0.678	0.592
12	Bevacizumab+Carboplatin+Paclitaxel	0.00111 (0.00094, 0.00128)	1.28e-37	-0.000145 (-0.000335, 4.51e-05)	0.135	2.48 (1.31, 3.65)	3.07e-05	0.774 (0.407, 1.47)	0.436	0.689	Bevacizumab+Carboplatin+Paclitaxel	0.00105 (0.000869, 0.00123)	8.52e-30	-0.000363 (-0.000577, -0.000149)	0.000842	2.35 (1.2, 3.5)	6.43e-05	0.837 (0.444, 1.58)	0.582	0.674	0.592
13	Bevacizumab+Carboplatin+Paclitaxel	0.00106 (0.000902, 0.00122)	2.14e-39	-0.000128 (-0.000308, 5.19e-05)	0.163	2.53 (1.35, 3.71)	2.81e-05	0.772 (0.405, 1.47)	0.431	0.687	Bevacizumab+Carboplatin+Paclitaxel	0.000988 (0.000818, 0.00116)	5.98e-30	-0.000347 (-0.000551, -0.000143)	0.000855	2.45 (1.25, 3.65)	6.16e-05	0.834 (0.441, 1.58)	0.578	0.668	0.592
14	Bevacizumab+Carboplatin+Paclitaxel	0.00103 (0.000876, 0.00118)	2.27e-39	-0.000124 (-0.000297, 4.91e-05)	0.161	2.56 (1.36, 3.76)	2.74e-05	0.769 (0.403, 1.46)	0.424	0.681	Bevacizumab+Carboplatin+Paclitaxel	0.000953 (0.000787, 0.00112)	3.14e-29	-0.000347 (-0.000545, -0.000149)	0.000582	2.51 (1.28, 3.74)	6.49e-05	0.831 (0.439, 1.57)	0.57	0.661	0.592
15	Bevacizumab+Carboplatin+Paclitaxel	0.000988 (0.000839, 0.00114)	9.56e-39	-0.000119 (-0.000285, 4.7e-05)	0.16	2.51 (1.34, 3.68)	2.73e-05	0.815 (0.433, 1.54)	0.527	0.774	Bevacizumab+Carboplatin+Paclitaxel	0.000895 (0.000733, 0.00106)	1.78e-27	-0.000344 (-0.000534, -0.000154)	0.000399	2.45 (1.25, 3.65)	6.59e-05	0.877 (0.469, 1.64)	0.682	0.723	0.679
16	Bevacizumab+Carboplatin+Paclitaxel	0.000946 (0.000802, 0.00109)	4.57e-38	-0.000109 (-0.000269, 5.05e-05)	0.182	2.51 (1.33, 3.69)	2.92e-05	0.807 (0.429, 1.52)	0.508	0.763	Bevacizumab+Carboplatin+Paclitaxel	0.000847 (0.00069, 0.001)	3.44e-26	-0.000331 (-0.000514, -0.000148)	0.000399	2.46 (1.25, 3.67)	7.12e-05	0.865 (0.462, 1.62)	0.651	0.718	0.679
17	Bevacizumab+Carboplatin+Paclitaxel	0.000906 (0.000768, 0.00104)	7.97e-38	-9.93e-05 (-0.000253, 5.4e-05)	0.204	2.5 (1.32, 3.68)	3.06e-05	0.804 (0.427, 1.51)	0.501	0.76	Bevacizumab+Carboplatin+Paclitaxel	0.000796 (0.000645, 0.000947)	7.01e-25	-0.000321 (-0.000498, -0.000144)	0.000374	2.45 (1.23, 3.67)	7.64e-05	0.862 (0.46, 1.61)	0.64	0.718	0.679
18	Bevacizumab+Carboplatin+Paclitaxel	0.000866 (0.000734, 0.000998)	1.11e-37	-8.68e-05 (-0.000234, 6.08e-05)	0.249	1.99 (0.883, 3.1)	0.000429	0.789 (0.426, 1.46)	0.451	0.728	Bevacizumab+Carboplatin+Paclitaxel	0.000741 (0.000596, 0.000886)	1.73e-23	-0.000306 (-0.000476, -0.000136)	0.000429	1.97 (0.857, 3.08)	0.000527	0.827 (0.449, 1.52)	0.543	0.686	0.595
19	Bevacizumab+Carboplatin+Paclitaxel	0.000851 (0.000724, 0.000978)	1.54e-39	-7.81e-05 (-0.00022, 6.42e-05)	0.282	1.98 (0.875, 3.09)	0.000439	0.789 (0.426, 1.46)	0.451	0.73	Bevacizumab+Carboplatin+Paclitaxel	0.000714 (0.000574, 0.000854)	1.11e-23	-0.000295 (-0.000459, -0.000131)	0.000414	1.96 (0.847, 3.07)	0.000547	0.827 (0.449, 1.52)	0.542	0.69	0.595
20	Bevacizumab+Carboplatin+Paclitaxel	0.000845 (0.000721, 0.000969)	2.41e-40	-7.34e-05 (-0.000213, 6.63e-05)	0.303	1.98 (0.875, 3.09)	0.000449	0.789 (0.426, 1.46)	0.451	0.731	Bevacizumab+Carboplatin+Paclitaxel	0.000703 (0.000566, 0.00084)	7.47e-24	-0.00029 (-0.000451, -0.000129)	0.00042	1.96 (0.847, 3.07)	0.000559	0.828 (0.449, 1.53)	0.543	0.693	0.595
21	Bevacizumab+Carboplatin+Paclitaxel	0.000839 (0.000717, 0.000961)	3.06e-41	-6.83e-05 (-0.000206, 6.91e-05)	0.33	1.98 (0.873, 3.09)	0.000448	0.787 (0.426, 1.46)	0.447	0.729	Bevacizumab+Carboplatin+Paclitaxel	0.000694 (0.00056, 0.000828)	3.87e-24	-0.000284 (-0.000443, -0.000125)	0.000448	1.96 (0.847, 3.07)	0.00056	0.825 (0.448, 1.52)	0.538	0.692	0.595
22	Bevacizumab+Carboplatin+Paclitaxel	0.00082 (0.000701, 0.000939)	2.22e-41	-6.63e-05 (-0.000201, 6.82e-05)	0.334	1.68 (0.6, 2.76)	0.00225	0.841 (0.461, 1.54)	0.572	0.835	Bevacizumab+Carboplatin+Paclitaxel	0.000673 (0.000542, 0.000804)	8.78e-24	-0.000281 (-0.000436, -0.000126)	0.00039	1.69 (0.618, 2.76)	0.00195	0.871 (0.479, 1.58)	0.652	0.767	0.671
23	Bevacizumab+Carboplatin+Paclitaxel	0.00081 (0.000694, 0.000926)	2.72e-42	-6.44e-05 (-0.000196, 6.71e-05)	0.337	1.68 (0.6, 2.76)	0.00229	0.84 (0.46, 1.53)	0.57	0.834	Bevacizumab+Carboplatin+Paclitaxel	0.00066 (0.000532, 0.000788)	5.29e-24	-0.000278 (-0.00043, -0.000126)	0.000333	1.69 (0.618, 2.76)	0.00199	0.87 (0.479, 1.58)	0.65	0.767	0.671
24	Bevacizumab+Carboplatin+Paclitaxel	0.000798 (0.000684, 0.000912)	4.21e-43	-6.34e-05 (-0.000192, 6.52e-05)	0.334	1.68 (0.598, 2.76)	0.00234	0.839 (0.46, 1.53)	0.569	0.834	Bevacizumab+Carboplatin+Paclitaxel	0.000647 (0.000522, 0.000772)	3.3e-24	-0.000276 (-0.000425, -0.000127)	0.000268	1.69 (0.618, 2.76)	0.00203	0.869 (0.478, 1.58)	0.648	0.767	0.671
Legend
Arm - The treatment arm whose effect is estimated in the models.
β [Time] (CI) - The slope fixed effect that is shared by the treatment arms. In the manuscript it is referred to as β1.
p-value (β [Time]) - The Wald test p-value associated with the β1 parameter.
β [Time * Arm] (CI) - The treatment specific slope effect. In the manuscript it is referred to as β2.
p-value (β [Time * Arm]) - The Wald test p-value associated with the β2 parameter.
HR [ΔRisk] (CI) - The contribution of the ΔROPRO to the patient's hazard. In the manuscript it is refered to as α.
p-value (HR [ΔRisk]) - The Wald test p-value associated with the α parameter.
HR [Arm] (CI) - The direct effect of the treatment on the hazard (γ).
p-value (Arm) - The Wald test p-value associated with the γ parameter.
Joint Model Likelihood ratio p-value - The joint model likelihood ratio p-value.
Log-rank p-value - The p-value from the log-rank test. This test used only the survival data.

### Sheet: Lower Caliper - PROFILE 1014
Supplementary Table 44: Model coeffients and p-values for the PROFILE 1014 (Lower Caliper analysis).
Time	Arm (ROPRO)	β [Time] (CI) (ROPRO)	p-value (β [Time]) (ROPRO)	β [Time * Arm] (CI) (ROPRO)	p-value (β [Time * Arm]) (ROPRO)	HR [ΔRisk] (CI) (ROPRO)	p-value (HR [ΔRisk]) (ROPRO)	HR [Arm] (CI) (ROPRO)	p-value (Arm) (ROPRO)	Joint Model Likelihood ratio p-value (ROPRO)	Arm (DeepROPRO)	β [Time] (CI) (DeepROPRO)	p-value (β [Time]) (DeepROPRO)	β [Time * Arm] (CI) (DeepROPRO)	p-value (β [Time * Arm]) (DeepROPRO)	HR [ΔRisk] (CI) (DeepROPRO)	p-value (HR [ΔRisk]) (DeepROPRO)	HR [Arm] (CI) (DeepROPRO)	p-value (Arm) (DeepROPRO)	Joint Model Likelihood ratio p-value (DeepROPRO)	Log-rank p-value
2	Crizotinib	0.00184 (0.00124, 0.00244)	1.93e-09	-0.00183 (-0.00249, -0.00117)	4.7e-08	-7.13 (-11.3, -2.97)	0.000793	0.19 (0.0263, 1.38)	0.101	0.0582	Crizotinib	0.00195 (0.00133, 0.00257)	9.05e-10	-0.00149 (-0.00217, -0.00081)	1.82e-05	-6.87 (-10.6, -3.15)	0.000297	0.23 (0.0357, 1.48)	0.122	0.127	0.239
3	Crizotinib	0.00231 (0.00184, 0.00278)	6.47e-22	-0.00187 (-0.00236, -0.00138)	4.94e-14	3.2 (0.338, 6.06)	0.0285	0.59 (0.208, 1.67)	0.32	0.0891	Crizotinib	0.00276 (0.00224, 0.00328)	2.16e-25	-0.00193 (-0.00246, -0.0014)	1.34e-12	3.28 (0.889, 5.67)	0.00728	0.552 (0.191, 1.6)	0.273	0.0839	0.211
4	Crizotinib	0.00244 (0.00204, 0.00284)	3.07e-33	-0.00198 (-0.00237, -0.00159)	5.58e-23	3.57 (1.24, 5.9)	0.00262	0.454 (0.174, 1.18)	0.106	0.0159	Crizotinib	0.00272 (0.00227, 0.00317)	2.86e-32	-0.00199 (-0.00243, -0.00155)	1.41e-18	3.77 (1.54, 6)	0.00091	0.416 (0.154, 1.13)	0.0842	0.0132	0.0511
5	Crizotinib	0.002 (0.00165, 0.00235)	9.29e-29	-0.00173 (-0.00207, -0.00139)	3.94e-23	1.22 (-0.346, 2.79)	0.128	0.409 (0.189, 0.884)	0.023	0.00527	Crizotinib	0.00234 (0.00194, 0.00274)	3.7e-31	-0.00181 (-0.00219, -0.00143)	1.63e-20	1.91 (0.33, 3.49)	0.0175	0.422 (0.194, 0.917)	0.0291	0.00557	0.00821
6	Crizotinib	0.00204 (0.00171, 0.00237)	1.07e-34	-0.00171 (-0.00202, -0.0014)	2.92e-27	1.67 (0.4, 2.94)	0.00993	0.507 (0.256, 1)	0.0512	0.0101	Crizotinib	0.00233 (0.00197, 0.00269)	2.6e-37	-0.00176 (-0.0021, -0.00142)	7.97e-25	2.2 (0.953, 3.45)	0.000536	0.506 (0.252, 1.01)	0.0544	0.00964	0.0149
7	Crizotinib	0.00209 (0.00179, 0.00239)	2.9e-41	-0.00173 (-0.00201, -0.00145)	1.2e-32	1.84 (0.758, 2.92)	0.000864	0.45 (0.242, 0.836)	0.0113	0.00158	Crizotinib	0.00222 (0.00189, 0.00255)	7.66e-41	-0.00168 (-0.00198, -0.00138)	8.46e-28	1.85 (0.825, 2.88)	0.000411	0.423 (0.228, 0.786)	0.00643	0.00126	0.00113
8	Crizotinib	0.00212 (0.00185, 0.00239)	8.09e-53	-0.00171 (-0.00196, -0.00146)	1.01e-40	2.14 (1.07, 3.21)	8.53e-05	0.446 (0.242, 0.822)	0.0097	0.00118	Crizotinib	0.0022 (0.00191, 0.00249)	2.56e-49	-0.00165 (-0.00192, -0.00138)	9.24e-34	2.07 (1.07, 3.07)	4.59e-05	0.414 (0.224, 0.765)	0.00486	0.000843	0.000354
9	Crizotinib	0.00209 (0.00184, 0.00234)	5.35e-59	-0.00164 (-0.00187, -0.00141)	1.05e-44	2.31 (1.16, 3.46)	8.02e-05	0.452 (0.244, 0.838)	0.0116	0.00125	Crizotinib	0.00213 (0.00186, 0.0024)	3.24e-52	-0.00158 (-0.00183, -0.00133)	2.29e-35	2.27 (1.18, 3.36)	4.19e-05	0.424 (0.228, 0.785)	0.0065	0.000973	0.000354
10	Crizotinib	0.00205 (0.00182, 0.00228)	8.4e-67	-0.0016 (-0.00181, -0.00139)	5.26e-51	2.43 (1.22, 3.64)	8.19e-05	0.461 (0.248, 0.856)	0.0143	0.00135	Crizotinib	0.00208 (0.00183, 0.00233)	6.64e-58	-0.00154 (-0.00177, -0.00131)	2.56e-40	2.42 (1.26, 3.58)	4.38e-05	0.438 (0.235, 0.815)	0.0092	0.00115	0.000354
11	Crizotinib	0.00199 (0.00177, 0.00221)	1.73e-70	-0.00155 (-0.00174, -0.00136)	3.76e-55	2.51 (1.25, 3.77)	8.65e-05	0.463 (0.248, 0.863)	0.0153	0.00139	Crizotinib	0.00202 (0.00178, 0.00226)	2.06e-61	-0.00149 (-0.0017, -0.00128)	2.54e-43	2.5 (1.3, 3.7)	4.4e-05	0.442 (0.237, 0.824)	0.0103	0.0012	0.000354
12	Crizotinib	0.00192 (0.00171, 0.00213)	1.42e-71	-0.00151 (-0.00169, -0.00133)	1.59e-58	2.61 (2.46, 2.76)	3.41e-270	0.467 (0.351, 0.621)	1.84e-07	0.00141	Crizotinib	0.00193 (0.00169, 0.00217)	1.55e-58	-0.00144 (-0.00165, -0.00123)	3.12e-43	2.63 (1.35, 3.91)	6.04e-05	0.45 (0.24, 0.844)	0.0127	0.00125	0.000354
13	Crizotinib	0.00187 (0.00167, 0.00207)	1.75e-72	-0.00148 (-0.00166, -0.0013)	1.22e-61	2.65 (2.51, 2.79)	2.56e-288	0.467 (0.349, 0.624)	2.46e-07	0.00143	Crizotinib	0.00187 (0.00164, 0.0021)	4.27e-58	-0.0014 (-0.0016, -0.0012)	6.48e-44	2.66 (1.36, 3.96)	6.54e-05	0.449 (0.239, 0.842)	0.0125	0.00126	0.000354
14	Crizotinib	0.0018 (0.0016, 0.002)	6.02e-70	-0.00146 (-0.00163, -0.00129)	8.27e-63	2.52 (1.26, 3.78)	9.09e-05	0.483 (0.261, 0.892)	0.0202	0.00176	Crizotinib	0.00179 (0.00157, 0.00201)	1.1e-55	-0.00137 (-0.00156, -0.00118)	8.1e-45	2.44 (1.23, 3.65)	7.45e-05	0.457 (0.247, 0.843)	0.0124	0.00144	0.000496
15	Crizotinib	0.00178 (0.00158, 0.00198)	8.58e-70	-0.00144 (-0.0016, -0.00128)	6.76e-66	2.53 (1.27, 3.79)	8.89e-05	0.481 (0.261, 0.889)	0.0196	0.00177	Crizotinib	0.00176 (0.00154, 0.00198)	1.2e-54	-0.00135 (-0.00153, -0.00117)	7.44e-47	2.43 (1.22, 3.64)	7.69e-05	0.455 (0.246, 0.84)	0.0119	0.00144	0.000496
16	Crizotinib	0.00177 (0.00157, 0.00197)	5.69e-70	-0.00142 (-0.00158, -0.00126)	4.77e-68	2.54 (1.27, 3.81)	8.66e-05	0.48 (0.26, 0.889)	0.0195	0.00175	Crizotinib	0.00175 (0.00153, 0.00197)	2.99e-53	-0.00133 (-0.00151, -0.00115)	1.15e-47	2.44 (1.23, 3.65)	7.89e-05	0.454 (0.246, 0.838)	0.0118	0.00142	0.000496
17	Crizotinib	0.00178 (0.00158, 0.00198)	1.77e-68	-0.00142 (-0.00158, -0.00126)	3.04e-67	2.57 (1.28, 3.86)	8.98e-05	0.481 (0.26, 0.89)	0.0198	0.00168	Crizotinib	0.00175 (0.00152, 0.00198)	1.44e-49	-0.00132 (-0.0015, -0.00114)	1.47e-45	2.46 (1.23, 3.69)	8.98e-05	0.454 (0.246, 0.841)	0.012	0.00133	0.000496
18	Crizotinib	0.00176 (0.00156, 0.00196)	1.71e-67	-0.00141 (-0.00157, -0.00125)	6.89e-68	2.57 (1.28, 3.86)	9e-05	0.48 (0.259, 0.888)	0.0196	0.00169	Crizotinib	0.00174 (0.0015, 0.00198)	3.32e-47	-0.00131 (-0.00149, -0.00113)	2.15e-45	2.46 (1.23, 3.69)	9.14e-05	0.454 (0.245, 0.84)	0.0118	0.00133	0.000496
19	Crizotinib	0.00173 (0.00153, 0.00193)	1.32e-66	-0.0014 (-0.00156, -0.00124)	3.56e-69	2.38 (1.19, 3.57)	8.87e-05	0.492 (0.269, 0.897)	0.0208	0.00202	Crizotinib	0.00172 (0.00148, 0.00196)	1.92e-44	-0.00131 (-0.00149, -0.00113)	4.89e-45	2.24 (1.11, 3.37)	0.0001	0.462 (0.253, 0.843)	0.0118	0.00146	0.000749
20	Crizotinib	0.00172 (0.00152, 0.00192)	1.29e-65	-0.0014 (-0.00155, -0.00125)	5.36e-70	2.39 (1.19, 3.59)	9.11e-05	0.492 (0.27, 0.898)	0.021	0.00203	Crizotinib	0.00172 (0.00147, 0.00197)	1.69e-41	-0.00131 (-0.0015, -0.00112)	8.99e-44	2.25 (1.11, 3.39)	0.000104	0.463 (0.254, 0.846)	0.0122	0.00143	0.000749
21	Crizotinib	0.00171 (0.00151, 0.00191)	1.12e-63	-0.0014 (-0.00155, -0.00125)	6.95e-70	2.39 (1.19, 3.59)	9.27e-05	0.493 (0.27, 0.9)	0.0212	0.00204	Crizotinib	0.00174 (0.00148, 0.002)	6.61e-38	-0.00132 (-0.00151, -0.00113)	2.1e-41	2.26 (1.12, 3.4)	0.000107	0.465 (0.255, 0.849)	0.0126	0.00138	0.000749
22	Crizotinib	0.0017 (0.0015, 0.0019)	6.97e-60	-0.00139 (-0.00155, -0.00123)	3.86e-68	2.38 (1.18, 3.58)	9.38e-05	0.493 (0.27, 0.899)	0.0212	0.00207	Crizotinib	0.00174 (0.00145, 0.00203)	8.7e-32	-0.00132 (-0.00153, -0.00111)	2.54e-36	2.27 (1.12, 3.42)	0.000106	0.465 (0.255, 0.849)	0.0129	0.00137	0.000749
23	Crizotinib	0.00169 (0.00147, 0.00191)	7.94e-54	-0.00139 (-0.00155, -0.00123)	3.39e-63	2.38 (1.18, 3.58)	9.37e-05	0.493 (0.27, 0.9)	0.0212	0.00209	Crizotinib	0.00176 (0.00141, 0.00211)	4.51e-23	-0.00133 (-0.00157, -0.00109)	1.92e-27	2.28 (1.13, 3.43)	0.000105	0.466 (0.255, 0.853)	0.0132	0.00134	0.000749
24	Crizotinib	0.00169 (0.00146, 0.00192)	2.88e-46	-0.00139 (-0.00156, -0.00122)	5.85e-56	2.38 (1.18, 3.58)	9.46e-05	0.493 (0.27, 0.9)	0.0213	0.0021	Crizotinib	0.00177 (0.0013, 0.00224)	2.54e-13	-0.00133 (-0.00165, -0.00101)	2.7e-16	2.28 (1.13, 3.43)	0.000107	0.467 (0.255, 0.856)	0.0138	0.00131	0.000749
Legend
Arm - The treatment arm whose effect is estimated in the models.
β [Time] (CI) - The slope fixed effect that is shared by the treatment arms. In the manuscript it is referred to as β1.
p-value (β [Time]) - The Wald test p-value associated with the β1 parameter.
β [Time * Arm] (CI) - The treatment specific slope effect. In the manuscript it is referred to as β2.
p-value (β [Time * Arm]) - The Wald test p-value associated with the β2 parameter.
HR [ΔRisk] (CI) - The contribution of the ΔROPRO to the patient's hazard. In the manuscript it is refered to as α.
p-value (HR [ΔRisk]) - The Wald test p-value associated with the α parameter.
HR [Arm] (CI) - The direct effect of the treatment on the hazard (γ).
p-value (Arm) - The Wald test p-value associated with the γ parameter.
Joint Model Likelihood ratio p-value - The joint model likelihood ratio p-value.

### Sheet: Lower Caliper - FLAURA
Supplementary Table 45: Model coeffients and p-values for the FLAURA (Lower Caliper analysis).
Time	Arm (ROPRO)	β [Time] (CI) (ROPRO)	p-value (β [Time]) (ROPRO)	β [Time * Arm] (CI) (ROPRO)	p-value (β [Time * Arm]) (ROPRO)	HR [ΔRisk] (CI) (ROPRO)	p-value (HR [ΔRisk]) (ROPRO)	HR [Arm] (CI) (ROPRO)	p-value (Arm) (ROPRO)	Joint Model Likelihood ratio p-value (ROPRO)	Arm (DeepROPRO)	β [Time] (CI) (DeepROPRO)	p-value (β [Time]) (DeepROPRO)	β [Time * Arm] (CI) (DeepROPRO)	p-value (β [Time * Arm]) (DeepROPRO)	HR [ΔRisk] (CI) (DeepROPRO)	p-value (HR [ΔRisk]) (DeepROPRO)	HR [Arm] (CI) (DeepROPRO)	p-value (Arm) (DeepROPRO)	Joint Model Likelihood ratio p-value (DeepROPRO)	Log-rank p-value
2	Osimertinib	5e-04 (1.78e-05, 0.000982)	0.042	-0.00376 (-0.00428, -0.00324)	1.89e-45	67.4 (2.13, 133)	0.0433	9.74e+09 (0.595, 1.6e+20)	0.0544	7.72e-07	Osimertinib	0.00015 (-0.000413, 0.000713)	0.602	-0.00408 (-0.00469, -0.00347)	6.83e-40	8.29 (-1.78, 18.4)	0.107	5 (0.053, 472)	0.489	0.00145	0.985
3	Osimertinib	0.000662 (0.000274, 0.00105)	0.000805	-0.00321 (-0.00361, -0.00281)	2.09e-55	12.7 (7.41, 18)	2.68e-06	1.35 (0.175, 10.3)	0.775	2.85e-05	Osimertinib	0.000132 (-0.000323, 0.000587)	0.57	-0.00327 (-0.00374, -0.0028)	3.56e-42	5.67 (2.95, 8.39)	4.68e-05	0.634 (0.108, 3.72)	0.614	0.0011	0.0306
4	Osimertinib	0.000622 (0.000312, 0.000932)	8.27e-05	-0.00258 (-0.0029, -0.00226)	4.5e-58	8.46 (4.79, 12.1)	5.75e-06	1.03 (0.253, 4.18)	0.969	0.000206	Osimertinib	0.000212 (-0.000156, 0.00058)	0.261	-0.00258 (-0.00296, -0.0022)	2.72e-41	5.5 (2.38, 8.62)	0.000538	0.948 (0.242, 3.72)	0.939	0.0027	0.0997
5	Osimertinib	0.00041 (0.000161, 0.000659)	0.00123	-0.00218 (-0.00243, -0.00193)	1.15e-64	3.79 (0.732, 6.85)	0.0152	0.581 (0.197, 1.72)	0.327	0.000139	Osimertinib	0.000182 (-0.000114, 0.000478)	0.228	-0.00224 (-0.00254, -0.00194)	4.68e-48	2.78 (0.822, 4.74)	0.00537	0.554 (0.187, 1.64)	0.286	0.00203	0.0366
6	Osimertinib	0.000472 (0.000266, 0.000678)	7.51e-06	-0.00201 (-0.00222, -0.0018)	4.7e-80	4.42 (1.64, 7.2)	0.00193	0.528 (0.184, 1.52)	0.235	0.000133	Osimertinib	0.000396 (0.000151, 0.000641)	0.00152	-0.0021 (-0.00235, -0.00185)	2.49e-62	3.36 (1.32, 5.4)	0.00119	0.51 (0.177, 1.47)	0.213	0.00166	0.0366
7	Osimertinib	0.000491 (0.000312, 0.00067)	7.49e-08	-0.0019 (-0.00208, -0.00172)	1.54e-95	4.05 (1.46, 6.64)	0.00209	0.508 (0.195, 1.32)	0.164	7.28e-05	Osimertinib	0.000447 (0.000237, 0.000657)	3.12e-05	-0.00199 (-0.0022, -0.00178)	1.7e-75	3.17 (1.35, 4.99)	0.000625	0.48 (0.185, 1.25)	0.131	0.000928	0.0182
8	Osimertinib	0.000366 (0.000208, 0.000524)	5.58e-06	-0.00165 (-0.00181, -0.00149)	1.01e-93	2.37 (0.175, 4.57)	0.0338	0.514 (0.21, 1.26)	0.146	0.000155	Osimertinib	0.000429 (0.000243, 0.000615)	5.99e-06	-0.00179 (-0.00198, -0.0016)	5.35e-79	2.62 (1, 4.24)	0.00149	0.51 (0.209, 1.25)	0.14	0.00155	0.0334
9	Osimertinib	0.000404 (0.000265, 0.000543)	1.19e-08	-0.00158 (-0.00172, -0.00144)	9.96e-111	2.45 (0.196, 4.7)	0.0328	0.517 (0.211, 1.27)	0.149	0.000162	Osimertinib	0.000458 (0.000293, 0.000623)	5.57e-08	-0.00171 (-0.00187, -0.00155)	1.66e-92	2.75 (1.06, 4.44)	0.0014	0.514 (0.21, 1.26)	0.145	0.00142	0.0334
10	Osimertinib	0.000535 (0.000407, 0.000663)	1.99e-16	-0.00153 (-0.00166, -0.0014)	2.44e-124	3.4 (1.32, 5.48)	0.00126	0.614 (0.262, 1.44)	0.262	0.000268	Osimertinib	0.000575 (0.000424, 0.000726)	7.66e-14	-0.00165 (-0.0018, -0.0015)	1.22e-103	3.34 (1.67, 5.01)	8.43e-05	0.589 (0.248, 1.39)	0.228	0.002	0.0581
11	Osimertinib	0.000523 (0.000408, 0.000638)	6.74e-19	-0.00145 (-0.00157, -0.00133)	1.36e-135	2.76 (2.75, 2.77)	0	0.604 (0.6, 0.607)	0	0.000273	Osimertinib	0.000596 (0.000459, 0.000733)	1.5e-17	-0.00159 (-0.00173, -0.00145)	9.33e-116	2.91 (1.43, 4.39)	0.000118	0.59 (0.264, 1.32)	0.2	0.00181	0.0447
12	Osimertinib	0.000539 (0.000434, 0.000644)	1.3e-23	-0.00143 (-0.00154, -0.00132)	2.79e-155	2.46 (0.725, 4.19)	0.00544	0.626 (0.29, 1.35)	0.233	0.000254	Osimertinib	0.000609 (0.000484, 0.000734)	1.37e-21	-0.00157 (-0.0017, -0.00144)	1.13e-132	2.5 (2.49, 2.51)	0	0.615 (0.608, 0.622)	0	0.00164	0.0214
13	Osimertinib	0.000578 (0.00048, 0.000676)	7.14e-31	-0.00141 (-0.00151, -0.00131)	6.95e-171	2.5 (0.746, 4.25)	0.00513	0.63 (0.292, 1.36)	0.239	0.00023	Osimertinib	0.000641 (0.000525, 0.000757)	3.38e-27	-0.00153 (-0.00165, -0.00141)	6.93e-145	2.53 (2.52, 2.54)	0	0.621 (0.614, 0.629)	0	0.00146	0.0375
14	Osimertinib	0.000475 (0.000385, 0.000565)	2.59e-25	-0.00131 (-0.0014, -0.00122)	3.31e-173	0.85 (0.85, 0.85)	0	0.584 (0.584, 0.584)	0	0.000298	Osimertinib	0.00054 (0.000433, 0.000647)	4.34e-23	-0.00144 (-0.00155, -0.00133)	8.54e-146	1.28 (-0.186, 2.75)	0.0877	0.62 (0.292, 1.32)	0.215	0.00211	0.0624
15	Osimertinib	0.00055 (0.000465, 0.000635)	4.13e-37	-0.00133 (-0.00142, -0.00124)	1.01e-195	1.44 (1.44, 1.44)	0	0.61 (0.61, 0.61)	0	0.00027	Osimertinib	0.000625 (0.000524, 0.000726)	1.04e-33	-0.00144 (-0.00154, -0.00134)	3.38e-163	1.75 (1.75, 1.75)	0	0.633 (0.633, 0.633)	0	0.00184	0.0449
16	Osimertinib	5e-04 (0.00042, 0.00058)	1.72e-34	-0.00128 (-0.00136, -0.0012)	1.92e-198	0.523 (0.523, 0.523)	0	0.494 (0.494, 0.494)	0	0.000131	Osimertinib	0.000515 (0.00042, 0.00061)	3.58e-26	-0.00135 (-0.00145, -0.00125)	2.47e-157	0.731 (0.731, 0.731)	0	0.512 (0.512, 0.512)	0	0.000975	0.0239
17	Osimertinib	0.000522 (0.000446, 0.000598)	4.05e-41	-0.00128 (-0.00136, -0.0012)	3.65e-217	0.487 (0.487, 0.487)	0	0.491 (0.491, 0.491)	0	0.000113	Osimertinib	0.000527 (0.000436, 0.000618)	4.33e-30	-0.00135 (-0.00144, -0.00126)	1.76e-171	0.707 (0.707, 0.707)	0	0.51 (0.51, 0.51)	0	0.000883	0.0239
18	Osimertinib	0.00049 (0.000417, 0.000563)	3.61e-39	-0.00124 (-0.00132, -0.00116)	1.06e-215	0.0379 (0.0379, 0.0379)	0	0.493 (0.493, 0.493)	0	0.000133	Osimertinib	0.000473 (0.000386, 0.00056)	2.17e-26	-0.00129 (-0.00138, -0.0012)	2.22e-167	0.292 (0.292, 0.292)	0	0.519 (0.519, 0.519)	0	0.00105	0.0393
19	Osimertinib	0.000502 (0.000431, 0.000573)	3.42e-43	-0.00123 (-0.00131, -0.00115)	4.54e-220	0.107 (0.107, 0.107)	0	0.483 (0.483, 0.483)	0	0.000108	Osimertinib	0.000495 (0.000411, 0.000579)	9.33e-31	-0.00129 (-0.00138, -0.0012)	1.97e-175	0.418 (0.418, 0.418)	0	0.514 (0.514, 0.514)	0	0.000897	0.0297
20	Osimertinib	0.000519 (0.00045, 0.000588)	5.27e-49	-0.00124 (-0.00131, -0.00117)	4.97e-233	0.344 (0.344, 0.344)	0	0.474 (0.474, 0.474)	0	8.05e-05	Osimertinib	0.000493 (0.000411, 0.000575)	2.32e-32	-0.00128 (-0.00137, -0.00119)	4.02e-183	0.474 (0.474, 0.474)	0	0.487 (0.487, 0.487)	0	0.000607	0.0164
21	Osimertinib	0.000514 (0.000447, 0.000581)	2.11e-51	-0.00124 (-0.00131, -0.00117)	5.03e-243	0.354 (0.354, 0.354)	0	0.475 (0.475, 0.475)	0	8.14e-05	Osimertinib	0.000485 (0.000406, 0.000564)	2.89e-33	-0.00128 (-0.00137, -0.00119)	2.78e-190	0.485 (-0.83, 1.8)	0.469	0.489 (0.236, 1.01)	0.054	0.000613	0.0164
22	Osimertinib	0.00051 (0.000446, 0.000574)	2.53e-54	-0.00123 (-0.0013, -0.00116)	1.19e-254	0.366 (0.366, 0.366)	0	0.476 (0.476, 0.476)	0	8.26e-05	Osimertinib	0.000477 (0.000401, 0.000553)	1.92e-34	-0.00127 (-0.00135, -0.00119)	1.06e-198	0.499 (0.499, 0.499)	0	0.49 (0.49, 0.49)	0	0.000621	0.0164
23	Osimertinib	0.000506 (0.000444, 0.000568)	3.62e-57	-0.00123 (-0.0013, -0.00116)	1.11e-266	0.379 (0.379, 0.379)	0	0.477 (0.477, 0.477)	0	8.36e-05	Osimertinib	0.000473 (0.000399, 0.000547)	4.63e-36	-0.00127 (-0.00135, -0.00119)	4.69e-208	0.515 (0.515, 0.515)	0	0.491 (0.491, 0.491)	0	0.000635	0.0164
24	Osimertinib	0.000517 (0.000457, 0.000577)	2.83e-63	-0.00124 (-0.00131, -0.00117)	4.86e-279	0.537 (-1, 2.07)	0.494	0.476 (0.228, 0.995)	0.0485	7.46e-05	Osimertinib	0.000498 (0.000426, 0.00057)	2.42e-42	-0.00128 (-0.00136, -0.0012)	1.14e-221	0.731 (-0.604, 2.07)	0.284	0.497 (0.241, 1.02)	0.0579	0.000603	0.012
Legend
Arm - The treatment arm whose effect is estimated in the models.
β [Time] (CI) - The slope fixed effect that is shared by the treatment arms. In the manuscript it is referred to as β1.
p-value (β [Time]) - The Wald test p-value associated with the β1 parameter.
β [Time * Arm] (CI) - The treatment specific slope effect. In the manuscript it is referred to as β2.
p-value (β [Time * Arm]) - The Wald test p-value associated with the β2 parameter.
HR [ΔRisk] (CI) - The contribution of the ΔROPRO to the patient's hazard. In the manuscript it is refered to as α.
p-value (HR [ΔRisk]) - The Wald test p-value associated with the α parameter.
HR [Arm] (CI) - The direct effect of the treatment on the hazard (γ).
p-value (Arm) - The Wald test p-value associated with the γ parameter.
Joint Model Likelihood ratio p-value - The joint model likelihood ratio p-value.
Log-rank p-value - The p-value from the log-rank test. This test used only the survival data.

### Sheet: Lower Caliper - LUX-Lung 3+6
Supplementary Table 46: Model coeffients and p-values for the LUX-Lung 3+6 (Lower Caliper analysis).
Time	Arm (ROPRO)	β [Time] (CI) (ROPRO)	p-value (β [Time]) (ROPRO)	β [Time * Arm] (CI) (ROPRO)	p-value (β [Time * Arm]) (ROPRO)	HR [ΔRisk] (CI) (ROPRO)	p-value (HR [ΔRisk]) (ROPRO)	HR [Arm] (CI) (ROPRO)	p-value (Arm) (ROPRO)	Joint Model Likelihood ratio p-value (ROPRO)	Arm (DeepROPRO)	β [Time] (CI) (DeepROPRO)	p-value (β [Time]) (DeepROPRO)	β [Time * Arm] (CI) (DeepROPRO)	p-value (β [Time * Arm]) (DeepROPRO)	HR [ΔRisk] (CI) (DeepROPRO)	p-value (HR [ΔRisk]) (DeepROPRO)	HR [Arm] (CI) (DeepROPRO)	p-value (Arm) (DeepROPRO)	Joint Model Likelihood ratio p-value (DeepROPRO)	Log-rank p-value
2																					1
3	Afatinib	0.00225 (0.00189, 0.00261)	2.32e-35	-0.00399 (-0.00437, -0.00361)	2.24e-94	2.59 (-1.8, 6.98)	0.247	0.726 (0.0892, 5.91)	0.765	2.64e-05	Afatinib	0.0027 (0.00228, 0.00312)	5.47e-36	-0.00454 (-0.00499, -0.00409)	3.04e-87	1.67 (-0.623, 3.96)	0.155	0.626 (0.0958, 4.09)	0.625	1.23e-05	0.162
4	Afatinib	0.00223 (0.0019, 0.00256)	8.62e-41	-0.00348 (-0.00382, -0.00314)	1.29e-92	3.25 (0.369, 6.13)	0.0265	0.859 (0.201, 3.68)	0.838	2.74e-05	Afatinib	0.00248 (0.0021, 0.00286)	4.18e-38	-0.0039 (-0.00428, -0.00352)	5.03e-88	1.87 (0.269, 3.47)	0.022	0.655 (0.171, 2.51)	0.537	1.52e-05	0.0596
5	Afatinib	0.00225 (0.00196, 0.00254)	1.52e-51	-0.00323 (-0.00352, -0.00294)	1.33e-105	4.08 (1.53, 6.63)	0.00168	0.736 (0.189, 2.87)	0.659	1.11e-05	Afatinib	0.00253 (0.0022, 0.00286)	5.76e-52	-0.00363 (-0.00395, -0.00331)	2.51e-107	2.71 (1.29, 4.13)	0.000183	0.674 (0.184, 2.47)	0.55	1.12e-05	0.00368
6	Afatinib	0.0023 (0.00204, 0.00256)	1.43e-66	-0.00313 (-0.00338, -0.00288)	2.99e-129	3.64 (1.9, 5.38)	3.99e-05	0.671 (0.253, 1.78)	0.423	3.87e-06	Afatinib	0.0026 (0.0023, 0.0029)	1.53e-65	-0.0035 (-0.00378, -0.00322)	2.28e-128	3.05 (1.62, 4.48)	2.82e-05	0.812 (0.289, 2.29)	0.694	7.88e-06	0.000161
7	Afatinib	0.00226 (0.00202, 0.0025)	9.19e-75	-0.00285 (-0.00308, -0.00262)	3.68e-129	3.82 (2.14, 5.5)	8.6e-06	0.482 (0.191, 1.22)	0.124	1.86e-06	Afatinib	0.00249 (0.00221, 0.00277)	6.83e-69	-0.00314 (-0.0034, -0.00288)	2.46e-122	3.42 (2.15, 4.69)	1.33e-07	0.618 (0.232, 1.65)	0.338	8.96e-06	1.97e-05
8	Afatinib	0.00215 (0.00193, 0.00237)	2.15e-80	-0.00266 (-0.00287, -0.00245)	4.86e-132	2.7 (2.52, 2.88)	2.63e-183	0.447 (0.357, 0.56)	2.65e-12	1.95e-06	Afatinib	0.00244 (0.00218, 0.0027)	7.84e-75	-0.00295 (-0.0032, -0.0027)	6.39e-122	2.92 (1.75, 4.09)	1.14e-06	0.554 (0.234, 1.32)	0.181	1.01e-05	3.8e-05
9	Afatinib	0.00209 (0.00188, 0.0023)	1.03e-87	-0.00255 (-0.00275, -0.00235)	1.82e-139	2.89 (2.7, 3.08)	2.19e-203	0.442 (0.345, 0.567)	1.51e-10	1.61e-06	Afatinib	0.00236 (0.00212, 0.0026)	2.97e-81	-0.0028 (-0.00303, -0.00257)	4.93e-127	3.02 (2.8, 3.24)	3.7e-161	0.514 (0.379, 0.698)	1.93e-05	7.87e-06	1.54e-05
10	Afatinib	0.00206 (0.00187, 0.00225)	1.09e-99	-0.00247 (-0.00265, -0.00229)	2.14e-152	2.72 (2.56, 2.88)	4.76e-237	0.481 (0.364, 0.636)	2.79e-07	3.03e-06	Afatinib	0.00233 (0.0021, 0.00256)	1.68e-90	-0.00268 (-0.00289, -0.00247)	1.87e-134	2.9 (2.72, 3.08)	1.4e-221	0.549 (0.414, 0.728)	3.24e-05	1.08e-05	5.35e-05
11	Afatinib	0.00207 (0.00189, 0.00225)	5.8e-118	-0.0024 (-0.00257, -0.00223)	4.41e-166	2.89 (2.73, 3.05)	8.41e-282	0.545 (0.406, 0.731)	4.93e-05	5.85e-06	Afatinib	0.00233 (0.00212, 0.00254)	1.15e-104	-0.00259 (-0.00279, -0.00239)	6.72e-143	2.99 (2.82, 3.16)	6.91e-263	0.607 (0.45, 0.817)	0.000977	1.62e-05	0.000176
12	Afatinib	0.00206 (0.00189, 0.00223)	1.24e-132	-0.0023 (-0.00246, -0.00214)	1.33e-173	2.96 (2.9, 3.02)	0	0.548 (0.515, 0.582)	6.87e-83	6.61e-06	Afatinib	0.00232 (0.00212, 0.00252)	2.75e-117	-0.00251 (-0.0027, -0.00232)	4.61e-152	3.04 (2.87, 3.21)	1.03e-276	0.61 (0.452, 0.824)	0.00119	1.81e-05	0.000176
13	Afatinib	0.002 (0.00184, 0.00216)	5.29e-139	-0.00224 (-0.00239, -0.00209)	4.18e-186	2.98 (2.92, 3.04)	0	0.541 (0.508, 0.577)	1.36e-80	7e-06	Afatinib	0.00224 (0.00205, 0.00243)	7.09e-122	-0.00244 (-0.00262, -0.00226)	8.82e-162	3.07 (2.99, 3.15)	0	0.603 (0.566, 0.642)	4.69e-55	1.96e-05	0.000176
14	Afatinib	0.00195 (0.0018, 0.0021)	3.59e-150	-0.00223 (-0.00237, -0.00209)	1.87e-206	2.7 (2.7, 2.7)	0	0.576 (0.576, 0.576)	0	1.17e-05	Afatinib	0.00221 (0.00203, 0.00239)	3.01e-133	-0.00241 (-0.00258, -0.00224)	3.23e-177	2.83 (2.74, 2.92)	0	0.645 (0.587, 0.707)	2.1e-20	2.86e-05	0.000469
15	Afatinib	0.00193 (0.00179, 0.00207)	2.23e-154	-0.00219 (-0.00233, -0.00205)	9.13e-213	2.59 (2.59, 2.59)	0	0.59 (0.59, 0.59)	0	1.52e-05	Afatinib	0.00218 (0.00201, 0.00235)	9.4e-136	-0.00237 (-0.00253, -0.00221)	1.12e-179	2.72 (2.62, 2.82)	0	0.657 (0.584, 0.739)	1.96e-12	3.5e-05	0.000728
16	Afatinib	0.00191 (0.00177, 0.00205)	5.66e-159	-0.00216 (-0.00229, -0.00203)	4.49e-217	2.4 (2.4, 2.4)	0	0.595 (0.595, 0.595)	0	1.88e-05	Afatinib	0.00216 (0.00199, 0.00233)	8.77e-139	-0.00235 (-0.00251, -0.00219)	5.75e-182	2.45 (2.45, 2.45)	0	0.65 (0.65, 0.65)	0	3.93e-05	0.00115
17	Afatinib	0.00189 (0.00175, 0.00203)	1.39e-162	-0.00212 (-0.00225, -0.00199)	1.35e-217	2.4 (2.4, 2.4)	0	0.592 (0.592, 0.592)	0	1.84e-05	Afatinib	0.00213 (0.00196, 0.0023)	4.99e-140	-0.0023 (-0.00246, -0.00214)	2.66e-180	2.37 (2.37, 2.37)	0	0.632 (0.632, 0.632)	0	3.65e-05	0.000983
18	Afatinib	0.00188 (0.00174, 0.00202)	2.06e-162	-0.00209 (-0.00222, -0.00196)	6.32e-218	2.52 (1.59, 3.45)	1.03e-07	0.58 (0.317, 1.06)	0.0775	1.62e-05	Afatinib	0.0021 (0.00194, 0.00226)	7.11e-138	-0.00232 (-0.00248, -0.00216)	3.36e-180	2.44 (1.57, 3.31)	3.38e-08	0.616 (0.331, 1.15)	0.127	3.39e-05	0.000534
19	Afatinib	0.00187 (0.00174, 0.002)	1.22e-162	-0.00207 (-0.0022, -0.00194)	6.8e-218	2.54 (2.54, 2.54)	0	0.573 (0.573, 0.574)	0	1.62e-05	Afatinib	0.00209 (0.00192, 0.00226)	1.03e-134	-0.00229 (-0.00245, -0.00213)	4.5e-175	2.46 (1.59, 3.33)	2.84e-08	0.61 (0.327, 1.13)	0.119	3.41e-05	0.000534
20	Afatinib	0.00185 (0.00171, 0.00199)	5.38e-158	-0.00204 (-0.00217, -0.00191)	6.02e-212	2.62 (2.62, 2.62)	0	0.637 (0.637, 0.637)	0	2.82e-05	Afatinib	0.00207 (0.0019, 0.00224)	8.36e-129	-0.00227 (-0.00243, -0.00211)	3.06e-166	2.48 (1.63, 3.33)	1.08e-08	0.672 (0.367, 1.23)	0.197	5.35e-05	0.00128
21	Afatinib	0.00183 (0.00169, 0.00197)	6.74e-150	-0.00201 (-0.00214, -0.00188)	8.27e-200	2.65 (2.65, 2.65)	0	0.636 (0.636, 0.636)	0	2.86e-05	Afatinib	0.00205 (0.00188, 0.00222)	7.13e-120	-0.0022 (-0.00236, -0.00204)	8.03e-152	2.5 (1.65, 3.35)	9.01e-09	0.672 (0.367, 1.23)	0.198	5.25e-05	0.00128
22	Afatinib	0.00179 (0.00165, 0.00193)	5.9e-138	-0.00195 (-0.00208, -0.00182)	3.27e-182	2.67 (2.67, 2.67)	0	0.634 (0.634, 0.634)	0	2.88e-05	Afatinib	0.00202 (0.00184, 0.0022)	5.09e-111	-0.00215 (-0.00232, -0.00198)	4.65e-138	2.52 (2.52, 2.52)	0	0.667 (0.667, 0.667)	0	5.15e-05	0.00128
23	Afatinib	0.00178 (0.00163, 0.00193)	1.97e-127	-0.00193 (-0.00207, -0.00179)	5.9e-168	2.68 (2.68, 2.68)	0	0.636 (0.636, 0.636)	0	2.91e-05	Afatinib	0.002 (0.00181, 0.00219)	1.49e-95	-0.00213 (-0.00231, -0.00195)	1.31e-117	2.52 (2.52, 2.52)	0	0.668 (0.668, 0.668)	0	5.15e-05	0.00128
24	Afatinib	0.00178 (0.00163, 0.00193)	5.12e-114	-0.00192 (-0.00206, -0.00178)	1.3e-148	2.69 (2.69, 2.69)	0	0.636 (0.636, 0.636)	0	2.89e-05	Afatinib	0.00199 (0.00178, 0.0022)	1.99e-77	-0.00216 (-0.00237, -0.00195)	2.15e-93	2.52 (2.52, 2.52)	0	0.666 (0.666, 0.666)	0	5.25e-05	0.00128
Legend
Arm - The treatment arm whose effect is estimated in the models.
β [Time] (CI) - The slope fixed effect that is shared by the treatment arms. In the manuscript it is referred to as β1.
p-value (β [Time]) - The Wald test p-value associated with the β1 parameter.
β [Time * Arm] (CI) - The treatment specific slope effect. In the manuscript it is referred to as β2.
p-value (β [Time * Arm]) - The Wald test p-value associated with the β2 parameter.
HR [ΔRisk] (CI) - The contribution of the ΔROPRO to the patient's hazard. In the manuscript it is refered to as α.
p-value (HR [ΔRisk]) - The Wald test p-value associated with the α parameter.
HR [Arm] (CI) - The direct effect of the treatment on the hazard (γ).
p-value (Arm) - The Wald test p-value associated with the γ parameter.
Joint Model Likelihood ratio p-value - The joint model likelihood ratio p-value.
Log-rank p-value - The p-value from the log-rank test. This test used only the survival data.

### Sheet: Lower Caliper - NCT00540514
Supplementary Table 47: Model coeffients and p-values for the NCT00540514 (Lower Caliper analysis).
Time	Arm (ROPRO)	β [Time] (CI) (ROPRO)	p-value (β [Time]) (ROPRO)	β [Time * Arm] (CI) (ROPRO)	p-value (β [Time * Arm]) (ROPRO)	HR [ΔRisk] (CI) (ROPRO)	p-value (HR [ΔRisk]) (ROPRO)	HR [Arm] (CI) (ROPRO)	p-value (Arm) (ROPRO)	Joint Model Likelihood ratio p-value (ROPRO)	Arm (DeepROPRO)	β [Time] (CI) (DeepROPRO)	p-value (β [Time]) (DeepROPRO)	β [Time * Arm] (CI) (DeepROPRO)	p-value (β [Time * Arm]) (DeepROPRO)	HR [ΔRisk] (CI) (DeepROPRO)	p-value (HR [ΔRisk]) (DeepROPRO)	HR [Arm] (CI) (DeepROPRO)	p-value (Arm) (DeepROPRO)	Joint Model Likelihood ratio p-value (DeepROPRO)	Log-rank p-value
2	Carboplatin+nab-Paclitaxel	0.00111 (0.000904, 0.00132)	2.75e-26	-7.98e-05 (-0.000309, 0.00015)	0.494	3.76 (1.98, 5.54)	3.54e-05	0.895 (0.486, 1.65)	0.72	0.916	Carboplatin+nab-Paclitaxel	0.00139 (0.00115, 0.00163)	1.02e-30	0.00016 (-0.000105, 0.000425)	0.235	3.21 (1.71, 4.71)	2.53e-05	0.884 (0.481, 1.63)	0.693	0.872	0.633
3	Carboplatin+nab-Paclitaxel	0.000864 (0.000696, 0.00103)	6.3e-24	0.000188 (8.27e-06, 0.000368)	0.0403	4.51 (3.05, 5.97)	1.26e-09	1.17 (0.734, 1.87)	0.505	0.645	Carboplatin+nab-Paclitaxel	0.00104 (0.000848, 0.00123)	2.79e-26	0.000336 (0.00013, 0.000542)	0.00137	3.46 (2.42, 4.5)	5.67e-11	1.08 (0.679, 1.72)	0.743	0.603	0.493
4	Carboplatin+nab-Paclitaxel	0.000708 (0.00057, 0.000846)	6.35e-24	0.000177 (3.31e-05, 0.000321)	0.016	3.21 (2.2, 4.22)	5.38e-10	1.01 (0.7, 1.45)	0.967	0.797	Carboplatin+nab-Paclitaxel	0.000855 (0.000697, 0.00101)	3.81e-26	0.000333 (0.000167, 0.000499)	8.41e-05	2.92 (2.13, 3.71)	3.66e-13	0.965 (0.67, 1.39)	0.847	0.558	0.827
5	Carboplatin+nab-Paclitaxel	0.000714 (0.000596, 0.000832)	1.66e-32	0.000237 (0.000115, 0.000359)	0.000139	3.35 (2.5, 4.2)	1.34e-14	0.969 (0.697, 1.35)	0.849	0.613	Carboplatin+nab-Paclitaxel	0.00083 (0.000692, 0.000968)	2.98e-32	0.000411 (0.000269, 0.000553)	1.53e-08	3.11 (2.35, 3.87)	7.8e-16	0.916 (0.659, 1.27)	0.602	0.307	0.635
6	Carboplatin+nab-Paclitaxel	0.000653 (0.000551, 0.000755)	2.13e-36	0.000263 (0.000158, 0.000368)	8.8e-07	2.99 (2.31, 3.67)	1.2e-17	0.98 (0.729, 1.32)	0.893	0.514	Carboplatin+nab-Paclitaxel	0.000743 (0.000625, 0.000861)	8.17e-35	0.00041 (0.000287, 0.000533)	5.96e-11	2.72 (2.09, 3.35)	3.45e-17	0.938 (0.697, 1.26)	0.676	0.286	0.967
7	Carboplatin+nab-Paclitaxel	0.000554 (0.000464, 0.000644)	2.59e-33	0.000294 (0.000201, 0.000387)	6.99e-10	2.77 (2.17, 3.37)	7.81e-20	0.985 (0.746, 1.3)	0.918	0.415	Carboplatin+nab-Paclitaxel	0.00063 (0.000526, 0.000734)	2.57e-32	0.000428 (0.000319, 0.000537)	1.23e-14	2.44 (1.91, 2.97)	2.03e-19	0.953 (0.72, 1.26)	0.734	0.239	0.934
8	Carboplatin+nab-Paclitaxel	0.000512 (0.000431, 0.000593)	3.21e-35	0.000301 (0.000217, 0.000385)	2.85e-12	2.89 (2.33, 3.45)	2.26e-24	0.966 (0.739, 1.26)	0.802	0.383	Carboplatin+nab-Paclitaxel	0.000585 (0.000492, 0.000678)	5.06e-35	0.000429 (0.000331, 0.000527)	7.17e-18	2.57 (2.07, 3.07)	1.45e-23	0.935 (0.715, 1.22)	0.623	0.218	0.903
9	Carboplatin+nab-Paclitaxel	0.000489 (0.000415, 0.000563)	2.36e-38	0.000293 (0.000216, 0.00037)	8.79e-14	2.84 (2.31, 3.37)	7.93e-26	1.05 (0.809, 1.36)	0.722	0.352	Carboplatin+nab-Paclitaxel	0.000543 (0.000458, 0.000628)	5.89e-36	0.000425 (0.000335, 0.000515)	1.36e-20	2.45 (1.98, 2.92)	2.22e-24	1.02 (0.791, 1.33)	0.854	0.215	0.414
10	Carboplatin+nab-Paclitaxel	0.000469 (0.000401, 0.000537)	9.82e-42	0.000283 (0.000212, 0.000354)	4.16e-15	2.75 (2.24, 3.26)	2.28e-26	1.11 (0.865, 1.43)	0.408	0.268	Carboplatin+nab-Paclitaxel	0.000507 (0.000429, 0.000585)	3.38e-37	0.000414 (0.000332, 0.000496)	5.61e-23	2.39 (1.94, 2.84)	3.14e-25	1.1 (0.858, 1.42)	0.449	0.161	0.184
11	Carboplatin+nab-Paclitaxel	0.000452 (0.000389, 0.000515)	7.52e-45	0.000271 (0.000206, 0.000336)	3.98e-16	2.61 (2.12, 3.1)	9.18e-26	1.07 (0.839, 1.37)	0.578	0.351	Carboplatin+nab-Paclitaxel	0.000473 (4e-04, 0.000546)	1.81e-37	0.000398 (0.000322, 0.000474)	1.95e-24	2.23 (1.8, 2.66)	3.29e-24	1.08 (0.843, 1.38)	0.554	0.199	0.252
12	Carboplatin+nab-Paclitaxel	0.000437 (0.000378, 0.000496)	3.63e-47	0.000268 (0.000207, 0.000329)	5.84e-18	2.61 (2.14, 3.08)	1.2e-27	1.07 (0.842, 1.36)	0.576	0.347	Carboplatin+nab-Paclitaxel	0.000452 (0.000384, 0.00052)	1.96e-38	0.00039 (0.000318, 0.000462)	1.21e-26	2.22 (1.81, 2.63)	6.89e-26	1.09 (0.853, 1.38)	0.505	0.189	0.215
13	Carboplatin+nab-Paclitaxel	0.000425 (0.000369, 0.000481)	9.15e-50	0.000267 (0.00021, 0.000324)	6.24e-20	2.53 (2.07, 2.99)	4.03e-27	1.03 (0.816, 1.31)	0.782	0.394	Carboplatin+nab-Paclitaxel	0.000439 (0.000374, 0.000504)	3.04e-40	0.000384 (0.000317, 0.000451)	6.88e-29	2.25 (1.84, 2.66)	3.45e-27	1.05 (0.829, 1.33)	0.682	0.225	0.325
14	Carboplatin+nab-Paclitaxel	0.000415 (0.000361, 0.000469)	3.07e-52	0.000265 (0.000211, 0.000319)	4.94e-22	2.51 (2.05, 2.97)	6.56e-27	1.03 (0.813, 1.3)	0.818	0.395	Carboplatin+nab-Paclitaxel	0.000426 (0.000364, 0.000488)	1.71e-41	0.000379 (0.000315, 0.000443)	2.48e-31	2.24 (1.83, 2.65)	2.81e-27	1.05 (0.827, 1.32)	0.704	0.229	0.337
15	Carboplatin+nab-Paclitaxel	0.000412 (0.000361, 0.000463)	3.3e-56	0.000264 (0.000213, 0.000315)	4.98e-24	2.46 (2.01, 2.91)	2.89e-26	1.01 (0.799, 1.27)	0.939	0.406	Carboplatin+nab-Paclitaxel	0.000424 (0.000365, 0.000483)	8.72e-45	0.000375 (0.000314, 0.000436)	7.04e-34	2.24 (1.84, 2.64)	2e-27	1.03 (0.814, 1.3)	0.816	0.242	0.448
16	Carboplatin+nab-Paclitaxel	0.000412 (0.000363, 0.000461)	1.08e-60	0.000262 (0.000213, 0.000311)	7.34e-26	2.48 (2.03, 2.93)	1.22e-26	1.02 (0.808, 1.29)	0.868	0.402	Carboplatin+nab-Paclitaxel	0.000424 (0.000367, 0.000481)	2.23e-48	0.000373 (0.000315, 0.000431)	1.33e-36	2.24 (1.84, 2.64)	1.36e-27	1.04 (0.823, 1.31)	0.745	0.236	0.364
17	Carboplatin+nab-Paclitaxel	0.000409 (0.000362, 0.000456)	2.88e-64	0.000261 (0.000215, 0.000307)	3.68e-28	2.45 (2, 2.9)	2.21e-26	1.02 (0.806, 1.28)	0.893	0.404	Carboplatin+nab-Paclitaxel	0.000423 (0.000368, 0.000478)	1.11e-51	0.000373 (0.000318, 0.000428)	4.37e-40	2.21 (1.81, 2.61)	3.44e-27	1.03 (0.82, 1.31)	0.773	0.236	0.374
18	Carboplatin+nab-Paclitaxel	0.000406 (0.00036, 0.000452)	1.79e-67	0.00026 (0.000216, 0.000304)	1.26e-30	2.42 (1.97, 2.87)	1.9e-26	1 (0.796, 1.26)	0.982	0.406	Carboplatin+nab-Paclitaxel	0.000423 (0.00037, 0.000476)	8.27e-55	0.000374 (0.000321, 0.000427)	7.69e-44	2.19 (1.79, 2.59)	2.6e-27	1.02 (0.81, 1.29)	0.863	0.24	0.424
19	Carboplatin+nab-Paclitaxel	0.000407 (0.000363, 0.000451)	9.58e-72	0.000262 (0.000219, 0.000305)	1.63e-33	2.43 (1.99, 2.87)	7.18e-27	0.991 (0.787, 1.25)	0.94	0.403	Carboplatin+nab-Paclitaxel	0.000424 (0.000372, 0.000476)	1.92e-58	0.000375 (0.000324, 0.000426)	8.03e-48	2.19 (1.79, 2.59)	1.44e-27	1.01 (0.8, 1.27)	0.944	0.241	0.465
20	Carboplatin+nab-Paclitaxel	0.000408 (0.000365, 0.000451)	1.98e-76	0.000264 (0.000223, 0.000305)	8.55e-37	2.43 (1.99, 2.87)	7.09e-27	0.988 (0.784, 1.25)	0.922	0.401	Carboplatin+nab-Paclitaxel	0.000428 (0.000378, 0.000478)	8.72e-63	0.000378 (0.000329, 0.000427)	4.53e-52	2.19 (1.8, 2.58)	1.38e-27	1.01 (0.798, 1.27)	0.962	0.241	0.465
21	Carboplatin+nab-Paclitaxel	0.000412 (0.00037, 0.000454)	6.81e-81	0.000265 (0.000226, 0.000304)	6.05e-40	2.4 (1.96, 2.84)	9.41e-27	0.996 (0.792, 1.25)	0.975	0.401	Carboplatin+nab-Paclitaxel	0.000433 (0.000384, 0.000482)	1.27e-66	0.00038 (0.000333, 0.000427)	4.37e-56	2.17 (1.78, 2.56)	1.18e-27	1.01 (0.806, 1.28)	0.906	0.238	0.407
22	Carboplatin+nab-Paclitaxel	0.000416 (0.000374, 0.000458)	1.84e-85	0.000267 (0.000229, 0.000305)	4.28e-43	2.45 (2.01, 2.89)	3.71e-28	1 (0.796, 1.26)	0.991	0.4	Carboplatin+nab-Paclitaxel	0.000439 (0.000391, 0.000487)	1.56e-70	0.000382 (0.000336, 0.000428)	5.09e-60	2.22 (1.83, 2.61)	3.84e-29	1.02 (0.811, 1.28)	0.868	0.235	0.355
23	Carboplatin+nab-Paclitaxel	0.00042 (0.000379, 0.000461)	1.58e-89	0.000269 (0.000232, 0.000306)	1.24e-46	2.49 (2.05, 2.93)	2.37e-29	1.01 (0.802, 1.27)	0.941	0.398	Carboplatin+nab-Paclitaxel	0.000444 (0.000396, 0.000492)	1.42e-73	0.000384 (0.00034, 0.000428)	5.32e-64	2.25 (1.86, 2.64)	5.31e-30	1.03 (0.818, 1.29)	0.812	0.231	0.306
24	Carboplatin+nab-Paclitaxel	0.000422 (0.000381, 0.000463)	7.92e-93	0.000271 (0.000235, 0.000307)	4.98e-50	2.5 (2.06, 2.94)	1.52e-29	1.01 (0.802, 1.27)	0.94	0.397	Carboplatin+nab-Paclitaxel	0.000448 (4e-04, 0.000496)	1.06e-75	0.000386 (0.000342, 0.00043)	9.6e-68	2.26 (1.87, 2.65)	3.34e-30	1.03 (0.818, 1.29)	0.81	0.229	0.306
Legend
Arm - The treatment arm whose effect is estimated in the models.
β [Time] (CI) - The slope fixed effect that is shared by the treatment arms. In the manuscript it is referred to as β1.
p-value (β [Time]) - The Wald test p-value associated with the β1 parameter.
β [Time * Arm] (CI) - The treatment specific slope effect. In the manuscript it is referred to as β2.
p-value (β [Time * Arm]) - The Wald test p-value associated with the β2 parameter.
HR [ΔRisk] (CI) - The contribution of the ΔROPRO to the patient's hazard. In the manuscript it is refered to as α.
p-value (HR [ΔRisk]) - The Wald test p-value associated with the α parameter.
HR [Arm] (CI) - The direct effect of the treatment on the hazard (γ).
p-value (Arm) - The Wald test p-value associated with the γ parameter.
Joint Model Likelihood ratio p-value - The joint model likelihood ratio p-value.
Log-rank p-value - The p-value from the log-rank test. This test used only the survival data.

### Sheet: Lower Caliper - AURA3
Supplementary Table 48: Model coeffients and p-values for the AURA3 (Lower Caliper analysis).
Time	Arm (ROPRO)	β [Time] (CI) (ROPRO)	p-value (β [Time]) (ROPRO)	β [Time * Arm] (CI) (ROPRO)	p-value (β [Time * Arm]) (ROPRO)	HR [ΔRisk] (CI) (ROPRO)	p-value (HR [ΔRisk]) (ROPRO)	HR [Arm] (CI) (ROPRO)	p-value (Arm) (ROPRO)	Joint Model Likelihood ratio p-value (ROPRO)	Arm (DeepROPRO)	β [Time] (CI) (DeepROPRO)	p-value (β [Time]) (DeepROPRO)	β [Time * Arm] (CI) (DeepROPRO)	p-value (β [Time * Arm]) (DeepROPRO)	HR [ΔRisk] (CI) (DeepROPRO)	p-value (HR [ΔRisk]) (DeepROPRO)	HR [Arm] (CI) (DeepROPRO)	p-value (Arm) (DeepROPRO)	Joint Model Likelihood ratio p-value (DeepROPRO)	Log-rank p-value
2	Osimertinib	0.00181 (0.00143, 0.00219)	1.85e-20	-0.00395 (-0.00437, -0.00353)	9.7e-78	-5.64 (-12.3, 0.985)	0.0946	0.119 (0.00986, 1.43)	0.0947	1.38e-07	Osimertinib	0.00198 (0.00156, 0.0024)	9.9e-21	-0.00436 (-0.00481, -0.00391)	7.35e-80	-5 (-11.7, 1.68)	0.143	0.141 (0.0151, 1.32)	0.0862	2.61e-08	0.145
3	Osimertinib	0.00208 (0.00175, 0.00241)	9.85e-35	-0.00376 (-0.0041, -0.00342)	5.24e-104	0.428 (-3.02, 3.88)	0.808	0.281 (0.0741, 1.06)	0.0614	2.63e-10	Osimertinib	0.00214 (0.00177, 0.00251)	2.48e-30	-0.00404 (-0.00442, -0.00366)	6.64e-99	0.886 (-1.98, 3.75)	0.544	0.313 (0.0851, 1.15)	0.0822	1.3e-10	0.0163
4	Osimertinib	0.00211 (0.00182, 0.0024)	2.47e-46	-0.00333 (-0.00361, -0.00305)	1.39e-117	3.36 (0.949, 5.77)	0.00636	0.679 (0.228, 2.02)	0.487	4.75e-09	Osimertinib	0.00207 (0.00175, 0.00239)	5.2e-36	-0.00353 (-0.00385, -0.00321)	3.93e-105	2.65 (0.553, 4.75)	0.0136	0.628 (0.207, 1.91)	0.411	2.48e-09	0.0122
5	Osimertinib	0.0021 (0.00185, 0.00235)	9.31e-61	-0.00308 (-0.00332, -0.00284)	1.21e-141	3.09 (1.37, 4.81)	0.00041	0.557 (0.221, 1.4)	0.214	2.58e-09	Osimertinib	0.00214 (0.00186, 0.00242)	9.02e-52	-0.00337 (-0.00363, -0.00311)	2.67e-138	2.91 (1.38, 4.44)	0.000205	0.597 (0.232, 1.54)	0.285	7.05e-10	0.000253
6	Osimertinib	0.00213 (0.00191, 0.00235)	1.42e-81	-0.0029 (-0.0031, -0.0027)	1.04e-169	2.9 (1.42, 4.38)	0.000126	0.51 (0.223, 1.16)	0.109	1.85e-09	Osimertinib	0.00218 (0.00194, 0.00242)	6.26e-72	-0.0032 (-0.00342, -0.00298)	7.76e-174	2.6 (1.24, 3.96)	0.000188	0.52 (0.223, 1.21)	0.129	6.17e-10	2.08e-05
7	Osimertinib	0.00216 (0.00196, 0.00236)	1.5e-101	-0.00277 (-0.00295, -0.00259)	3.32e-196	2.81 (1.62, 4)	3.46e-06	0.536 (0.267, 1.07)	0.0788	1.66e-09	Osimertinib	0.00222 (0.002, 0.00244)	4.06e-89	-0.00304 (-0.00324, -0.00284)	3.19e-197	2.93 (1.73, 4.13)	1.59e-06	0.618 (0.299, 1.28)	0.194	1.45e-09	5.32e-06
8	Osimertinib	0.00221 (0.00203, 0.00239)	6.41e-123	-0.00265 (-0.00281, -0.00249)	4.59e-218	3.23 (2.08, 4.38)	3.38e-08	0.614 (0.319, 1.18)	0.144	4.37e-09	Osimertinib	0.00225 (0.00205, 0.00245)	6.01e-108	-0.00289 (-0.00307, -0.00271)	2.44e-220	3.09 (1.99, 4.19)	3.58e-08	0.663 (0.34, 1.29)	0.228	4.16e-09	5.22e-06
9	Osimertinib	0.00219 (0.00202, 0.00236)	1.05e-141	-0.00255 (-0.0027, -0.0024)	1.81e-244	3.35 (2.18, 4.52)	1.76e-08	0.643 (0.337, 1.23)	0.181	7.4e-09	Osimertinib	0.00225 (0.00207, 0.00243)	1.01e-127	-0.0028 (-0.00296, -0.00264)	7.96e-251	3.33 (2.2, 4.46)	6.96e-09	0.72 (0.371, 1.4)	0.33	8.04e-09	3.82e-06
10	Osimertinib	0.0022 (0.00204, 0.00236)	4.42e-162	-0.00246 (-0.0026, -0.00232)	1.18e-262	3.53 (2.35, 4.71)	4.28e-09	0.692 (0.369, 1.3)	0.252	1.14e-08	Osimertinib	0.00225 (0.00208, 0.00242)	3.06e-145	-0.00269 (-0.00284, -0.00254)	1.72e-267	3.25 (2.16, 4.34)	5.24e-09	0.725 (0.384, 1.37)	0.322	1.16e-08	4.82e-06
11	Osimertinib	0.0022 (0.00205, 0.00235)	2.35e-177	-0.00236 (-0.00249, -0.00223)	4.7e-271	3.65 (2.44, 4.86)	3.55e-09	0.685 (0.365, 1.29)	0.24	1.4e-08	Osimertinib	0.00225 (0.00209, 0.00241)	1.52e-160	-0.00259 (-0.00273, -0.00245)	1.05e-277	3.36 (2.25, 4.47)	3.03e-09	0.715 (0.379, 1.35)	0.299	1.59e-08	4.82e-06
12	Osimertinib	0.00219 (0.00205, 0.00233)	6.38e-196	-0.0023 (-0.00242, -0.00218)	1.33e-286	3.62 (2.42, 4.82)	3.19e-09	0.638 (0.343, 1.19)	0.157	1.23e-08	Osimertinib	0.00225 (0.00209, 0.00241)	1.07e-177	-0.00251 (-0.00265, -0.00237)	6.39e-291	3.41 (2.3, 4.52)	1.63e-09	0.675 (0.361, 1.26)	0.219	1.56e-08	2.02e-06
13	Osimertinib	0.00217 (0.00203, 0.00231)	8.32e-213	-0.00224 (-0.00236, -0.00212)	3.65e-303	3.69 (2.47, 4.91)	2.6e-09	0.631 (0.339, 1.17)	0.146	1.4e-08	Osimertinib	0.00224 (0.00209, 0.00239)	5.13e-193	-0.00244 (-0.00257, -0.00231)	3.53e-305	3.47 (2.35, 4.59)	1.2e-09	0.668 (0.357, 1.25)	0.209	1.93e-08	2.02e-06
14	Osimertinib	0.00217 (0.00204, 0.0023)	5.77e-227	-0.00218 (-0.00229, -0.00207)	0	3.78 (2.57, 4.99)	9.46e-10	0.629 (0.341, 1.16)	0.138	1.38e-08	Osimertinib	0.00225 (0.00211, 0.00239)	1.52e-207	-0.00239 (-0.00251, -0.00227)	0	3.44 (2.35, 4.53)	6.61e-10	0.64 (0.347, 1.18)	0.152	1.8e-08	1.16e-06
15	Osimertinib	0.00215 (0.00202, 0.00228)	8.24e-235	-0.00214 (-0.00225, -0.00203)	0	3.79 (2.58, 5)	7.36e-10	0.65 (0.355, 1.19)	0.163	1.58e-08	Osimertinib	0.00224 (0.0021, 0.00238)	2.2e-216	-0.00235 (-0.00247, -0.00223)	0	3.47 (2.38, 4.56)	4.34e-10	0.662 (0.361, 1.21)	0.182	2.13e-08	1.74e-06
16	Osimertinib	0.00213 (0.002, 0.00226)	1.92e-243	-0.00211 (-0.00222, -0.002)	0	3.54 (2.4, 4.68)	1.22e-09	0.639 (0.354, 1.15)	0.137	1.65e-08	Osimertinib	0.00222 (0.00208, 0.00236)	9.62e-226	-0.00232 (-0.00244, -0.0022)	0	3.16 (2.13, 4.19)	1.86e-09	0.638 (0.353, 1.15)	0.134	2.07e-08	2.62e-06
17	Osimertinib	0.00211 (0.00199, 0.00223)	6.87e-250	-0.00207 (-0.00217, -0.00197)	0	3.54 (2.4, 4.68)	1e-09	0.611 (0.34, 1.1)	0.0994	1.27e-08	Osimertinib	0.0022 (0.00207, 0.00233)	9.45e-232	-0.00228 (-0.00239, -0.00217)	0	3.18 (2.15, 4.21)	1.4e-09	0.611 (0.341, 1.1)	0.0985	1.58e-08	1.05e-06
18	Osimertinib	0.00208 (0.00196, 0.0022)	7.09e-257	-0.00204 (-0.00214, -0.00194)	0	3.36 (2.28, 4.44)	9.22e-10	0.626 (0.355, 1.1)	0.106	1.6e-08	Osimertinib	0.00217 (0.00204, 0.0023)	7.46e-237	-0.00225 (-0.00236, -0.00214)	0	2.99 (2.01, 3.97)	2.37e-09	0.618 (0.351, 1.09)	0.0953	1.8e-08	2.28e-06
19	Osimertinib	0.00206 (0.00194, 0.00218)	2.59e-258	-0.00201 (-0.00211, -0.00191)	0	3.2 (2.16, 4.24)	1.9e-09	0.621 (0.356, 1.08)	0.0923	1.66e-08	Osimertinib	0.00215 (0.00202, 0.00228)	2.33e-237	-0.00221 (-0.00232, -0.0021)	0	2.84 (1.88, 3.8)	5.63e-09	0.608 (0.349, 1.06)	0.0788	1.77e-08	3.41e-06
20	Osimertinib	0.00205 (0.00193, 0.00217)	3.61e-265	-0.00199 (-0.00209, -0.00189)	0	3.24 (2.19, 4.29)	1.55e-09	0.618 (0.355, 1.08)	0.0892	1.58e-08	Osimertinib	0.00214 (0.00201, 0.00227)	2.67e-245	-0.00219 (-0.0023, -0.00208)	0	2.86 (1.91, 3.81)	4.48e-09	0.604 (0.348, 1.05)	0.0744	1.67e-08	3.41e-06
21	Osimertinib	0.00204 (0.00193, 0.00215)	2.92e-269	-0.00198 (-0.00207, -0.00189)	0	3.27 (2.21, 4.33)	1.37e-09	0.616 (0.354, 1.07)	0.0861	1.48e-08	Osimertinib	0.00213 (0.00201, 0.00225)	9.39e-251	-0.00218 (-0.00228, -0.00208)	0	2.87 (1.92, 3.82)	3.86e-09	0.601 (0.346, 1.04)	0.0712	1.59e-08	3.41e-06
22	Osimertinib	0.00204 (0.00193, 0.00215)	5.8e-275	-0.00197 (-0.00206, -0.00188)	0	3.38 (2.32, 4.44)	3.95e-10	0.649 (0.374, 1.12)	0.124	1.96e-08	Osimertinib	0.00213 (0.00201, 0.00225)	5.88e-258	-0.00216 (-0.00226, -0.00206)	0	3 (2.05, 3.95)	4.8e-10	0.634 (0.367, 1.1)	0.102	2.07e-08	5.28e-06
23	Osimertinib	0.00205 (0.00194, 0.00216)	1.04e-281	-0.00196 (-0.00205, -0.00187)	0	3.38 (2.32, 4.44)	3.56e-10	0.647 (0.373, 1.12)	0.12	1.86e-08	Osimertinib	0.00214 (0.00202, 0.00226)	9.14e-264	-0.00216 (-0.00226, -0.00206)	0	3.01 (2.07, 3.95)	4.04e-10	0.633 (0.366, 1.09)	0.101	2e-08	5.28e-06
24	Osimertinib	0.00205 (0.00194, 0.00216)	1.76e-283	-0.00196 (-0.00205, -0.00187)	0	3.38 (2.33, 4.43)	3.28e-10	0.647 (0.373, 1.12)	0.12	1.86e-08	Osimertinib	0.00215 (0.00203, 0.00227)	5.22e-264	-0.00215 (-0.00225, -0.00205)	0	3.02 (2.08, 3.96)	3.58e-10	0.634 (0.367, 1.1)	0.102	2.01e-08	5.28e-06
Legend
Arm - The treatment arm whose effect is estimated in the models.
β [Time] (CI) - The slope fixed effect that is shared by the treatment arms. In the manuscript it is referred to as β1.
p-value (β [Time]) - The Wald test p-value associated with the β1 parameter.
β [Time * Arm] (CI) - The treatment specific slope effect. In the manuscript it is referred to as β2.
p-value (β [Time * Arm]) - The Wald test p-value associated with the β2 parameter.
HR [ΔRisk] (CI) - The contribution of the ΔROPRO to the patient's hazard. In the manuscript it is refered to as α.
p-value (HR [ΔRisk]) - The Wald test p-value associated with the α parameter.
HR [Arm] (CI) - The direct effect of the treatment on the hazard (γ).
p-value (Arm) - The Wald test p-value associated with the γ parameter.
Joint Model Likelihood ratio p-value - The joint model likelihood ratio p-value.
Log-rank p-value - The p-value from the log-rank test. This test used only the survival data.

### Sheet: Lower Caliper - NCT00520676
Supplementary Table 49: Model coeffients and p-values for the NCT00520676 (Lower Caliper analysis).
Time	Arm (ROPRO)	β [Time] (CI) (ROPRO)	p-value (β [Time]) (ROPRO)	β [Time * Arm] (CI) (ROPRO)	p-value (β [Time * Arm]) (ROPRO)	HR [ΔRisk] (CI) (ROPRO)	p-value (HR [ΔRisk]) (ROPRO)	HR [Arm] (CI) (ROPRO)	p-value (Arm) (ROPRO)	Joint Model Likelihood ratio p-value (ROPRO)	Arm (DeepROPRO)	β [Time] (CI) (DeepROPRO)	p-value (β [Time]) (DeepROPRO)	β [Time * Arm] (CI) (DeepROPRO)	p-value (β [Time * Arm]) (DeepROPRO)	HR [ΔRisk] (CI) (DeepROPRO)	p-value (HR [ΔRisk]) (DeepROPRO)	HR [Arm] (CI) (DeepROPRO)	p-value (Arm) (DeepROPRO)	Joint Model Likelihood ratio p-value (DeepROPRO)	Log-rank p-value
2	Carboplatin+Docetaxel	0.00162 (0.000979, 0.00226)	6.81e-07	1.9e-05 (-0.000704, 0.000742)	0.959	7.94 (2.77, 13.1)	0.00265	2.32 (0.511, 10.5)	0.276	0.536	Carboplatin+Docetaxel	0.0026 (0.0019, 0.0033)	2.83e-13	-0.0012 (-0.00199, -0.00041)	0.00299	3.01 (0.207, 5.81)	0.0347	2.06 (0.531, 7.97)	0.296	0.431	0.651
3	Carboplatin+Docetaxel	0.002 (0.00149, 0.00251)	2.16e-14	0.000223 (-0.000322, 0.000768)	0.423	8.67 (4.42, 12.9)	6.59e-05	2.09 (0.64, 6.83)	0.222	0.374	Carboplatin+Docetaxel	0.00268 (0.00208, 0.00328)	1.78e-18	-0.000283 (-0.000922, 0.000356)	0.384	4.02 (1.86, 6.18)	0.00027	2.45 (0.79, 7.61)	0.121	0.316	0.223
4	Carboplatin+Docetaxel	0.00208 (0.00162, 0.00254)	1.13e-18	-4e-04 (-0.000861, 6.06e-05)	0.0889	3.94 (1.84, 6.04)	0.000223	1.66 (0.665, 4.13)	0.278	0.525	Carboplatin+Docetaxel	0.00298 (0.00244, 0.00352)	1.47e-27	-0.00101 (-0.00153, -0.000493)	0.000127	2.74 (1.32, 4.16)	0.000153	1.55 (0.663, 3.62)	0.313	0.477	0.653
5	Carboplatin+Docetaxel	0.00206 (0.00159, 0.00253)	1.01e-17	-0.000499 (-0.000924, -7.37e-05)	0.0215	4.55 (2.34, 6.76)	5.77e-05	1.59 (0.622, 4.08)	0.332	0.575	Carboplatin+Docetaxel	0.00293 (0.00238, 0.00348)	1.52e-25	-0.00107 (-0.00154, -0.000598)	8.97e-06	3.23 (1.75, 4.71)	2.01e-05	1.52 (0.658, 3.49)	0.329	0.487	0.764
6	Carboplatin+Docetaxel	0.00192 (0.00148, 0.00236)	5.31e-18	-0.000584 (-0.000966, -0.000202)	0.00271	4.1 (2.3, 5.9)	7.88e-06	1.56 (0.684, 3.54)	0.292	0.517	Carboplatin+Docetaxel	0.00273 (0.00221, 0.00325)	1.43e-24	-0.00108 (-0.00151, -0.000653)	7.23e-07	3.14 (1.75, 4.53)	8.86e-06	1.53 (0.688, 3.4)	0.297	0.427	0.97
7	Carboplatin+Docetaxel	0.00189 (0.0015, 0.00228)	4.59e-21	-0.000584 (-0.000931, -0.000237)	0.000978	4.45 (2.52, 6.38)	6.08e-06	1.53 (0.692, 3.39)	0.294	0.507	Carboplatin+Docetaxel	0.00259 (0.00212, 0.00306)	1.07e-26	-0.00106 (-0.00144, -0.000678)	5.4e-08	3.21 (1.85, 4.57)	3.76e-06	1.44 (0.667, 3.09)	0.355	0.452	0.686
8	Carboplatin+Docetaxel	0.00178 (0.00143, 0.00213)	2.73e-23	-0.000516 (-0.000845, -0.000187)	0.00215	4.72 (2.62, 6.82)	9.36e-06	1.48 (0.668, 3.27)	0.335	0.548	Carboplatin+Docetaxel	0.00241 (0.00197, 0.00285)	6.38e-27	-0.000959 (-0.00132, -0.000598)	1.88e-07	3.45 (1.99, 4.91)	3.94e-06	1.37 (0.637, 2.96)	0.418	0.506	0.569
9	Carboplatin+Docetaxel	0.00162 (0.00129, 0.00195)	4.22e-22	-0.000462 (-0.000774, -0.00015)	0.00357	4.83 (2.69, 6.97)	9.99e-06	1.57 (0.714, 3.44)	0.263	0.469	Carboplatin+Docetaxel	0.00218 (0.00175, 0.00261)	1.14e-23	-0.000874 (-0.00122, -0.000527)	8.03e-07	3.58 (2.05, 5.11)	4.66e-06	1.46 (0.677, 3.13)	0.336	0.456	0.696
10	Carboplatin+Docetaxel	0.00149 (0.00118, 0.0018)	1.12e-21	-0.00039 (-0.000684, -9.6e-05)	0.00926	4.83 (2.65, 7.01)	1.25e-05	1.39 (0.646, 2.98)	0.401	0.625	Carboplatin+Docetaxel	0.00202 (0.0016, 0.00244)	2.48e-21	-0.000782 (-0.00112, -0.000449)	4.19e-06	3.57 (2.01, 5.13)	7.51e-06	1.26 (0.599, 2.65)	0.542	0.618	0.536
11	Carboplatin+Docetaxel	0.0014 (0.00112, 0.00168)	5.12e-22	-0.000343 (-0.000627, -5.88e-05)	0.0175	4.89 (2.77, 7.01)	6.06e-06	1.49 (0.699, 3.18)	0.302	0.51	Carboplatin+Docetaxel	0.00191 (0.0015, 0.00232)	4.61e-20	-0.000732 (-0.00105, -0.000413)	7.17e-06	3.72 (2.15, 5.29)	3.35e-06	1.35 (0.647, 2.83)	0.421	0.538	0.674
12	Carboplatin+Docetaxel	0.00132 (0.00106, 0.00158)	5.32e-23	-0.000327 (-0.000601, -5.26e-05)	0.0196	4.03 (2.18, 5.88)	1.97e-05	1.3 (0.632, 2.69)	0.473	0.664	Carboplatin+Docetaxel	0.00183 (0.00145, 0.00221)	1.04e-20	-0.000718 (-0.00103, -0.00041)	4.82e-06	3.42 (1.91, 4.93)	9.28e-06	1.24 (0.609, 2.53)	0.553	0.613	0.633
13	Carboplatin+Docetaxel	0.00127 (0.00103, 0.00151)	2.56e-24	-0.000321 (-0.000588, -5.44e-05)	0.0185	3.98 (2.14, 5.82)	2.11e-05	1.31 (0.634, 2.7)	0.468	0.658	Carboplatin+Docetaxel	0.00176 (0.0014, 0.00212)	1.78e-21	-0.00071 (-0.00101, -0.000414)	2.45e-06	3.42 (1.9, 4.94)	1.08e-05	1.25 (0.612, 2.55)	0.541	0.607	0.633
14	Carboplatin+Docetaxel	0.00122 (0.000995, 0.00145)	2.39e-26	-0.000321 (-0.00058, -6.23e-05)	0.0149	3.91 (2.11, 5.71)	2.15e-05	1.31 (0.636, 2.7)	0.463	0.654	Carboplatin+Docetaxel	0.0017 (0.00136, 0.00204)	1.02e-22	-0.000711 (-0.000993, -0.000429)	8.26e-07	3.4 (1.88, 4.92)	1.25e-05	1.26 (0.616, 2.57)	0.528	0.599	0.633
15	Carboplatin+Docetaxel	0.00117 (0.00096, 0.00138)	7.07e-28	-0.00032 (-0.000569, -7.11e-05)	0.0119	3.88 (2.09, 5.67)	2.24e-05	1.31 (0.636, 2.7)	0.462	0.654	Carboplatin+Docetaxel	0.00165 (0.00132, 0.00198)	2.42e-23	-0.000712 (-0.000982, -0.000442)	2.4e-07	3.4 (1.87, 4.93)	1.38e-05	1.26 (0.619, 2.58)	0.522	0.596	0.633
16	Carboplatin+Docetaxel	0.00113 (0.000934, 0.00133)	1.26e-29	-0.00032 (-0.000561, -7.89e-05)	0.0092	3.86 (2.07, 5.65)	2.29e-05	1.31 (0.637, 2.71)	0.46	0.656	Carboplatin+Docetaxel	0.00161 (0.0013, 0.00192)	8.02e-24	-0.000714 (-0.000971, -0.000457)	5.44e-08	3.39 (1.86, 4.92)	1.49e-05	1.27 (0.622, 2.59)	0.513	0.593	0.633
17	Carboplatin+Docetaxel	0.0011 (0.000916, 0.00128)	1.4e-31	-0.00032 (-0.000551, -8.87e-05)	0.00684	3.83 (2.06, 5.6)	2.31e-05	1.31 (0.638, 2.7)	0.46	0.658	Carboplatin+Docetaxel	0.00158 (0.00127, 0.00189)	4.09e-24	-0.000718 (-0.000963, -0.000473)	9.44e-09	3.37 (1.84, 4.9)	1.56e-05	1.27 (0.625, 2.59)	0.508	0.589	0.633
18	Carboplatin+Docetaxel	0.00107 (0.000898, 0.00124)	3.03e-34	-0.000322 (-0.000545, -9.86e-05)	0.00477	3.77 (2.03, 5.51)	2.17e-05	1.31 (0.637, 2.69)	0.463	0.66	Carboplatin+Docetaxel	0.00156 (0.00126, 0.00186)	2.12e-24	-0.000723 (-0.000956, -0.00049)	1.19e-09	3.34 (1.82, 4.86)	1.58e-05	1.28 (0.627, 2.6)	0.502	0.584	0.633
19	Carboplatin+Docetaxel	0.00104 (0.000878, 0.0012)	2.17e-36	-0.000322 (-0.000538, -0.000106)	0.00341	3.74 (2.01, 5.47)	2.16e-05	1.31 (0.639, 2.68)	0.463	0.663	Carboplatin+Docetaxel	0.00153 (0.00123, 0.00183)	6.24e-23	-0.000724 (-0.000945, -0.000503)	1.6e-10	3.35 (1.83, 4.87)	1.66e-05	1.28 (0.628, 2.61)	0.497	0.583	0.633
20	Carboplatin+Docetaxel	0.00102 (0.000867, 0.00117)	1.39e-38	-0.000322 (-0.00053, -0.000114)	0.00239	3.72 (2, 5.44)	2.15e-05	1.31 (0.638, 2.68)	0.464	0.665	Carboplatin+Docetaxel	0.0015 (0.00118, 0.00182)	1.48e-20	-0.000726 (-0.000938, -0.000514)	1.65e-11	3.36 (1.83, 4.89)	1.73e-05	1.28 (0.629, 2.62)	0.491	0.582	0.633
21	Carboplatin+Docetaxel	0.00101 (0.000861, 0.00116)	4.03e-40	-0.000328 (-0.00053, -0.000126)	0.0015	3.7 (1.99, 5.41)	2.17e-05	1.31 (0.64, 2.68)	0.462	0.668	Carboplatin+Docetaxel	0.00148 (0.00116, 0.0018)	1.25e-19	-0.000733 (-0.000937, -0.000529)	1.67e-12	3.37 (1.83, 4.91)	1.79e-05	1.29 (0.632, 2.63)	0.485	0.581	0.633
22	Carboplatin+Docetaxel	0.000992 (0.000848, 0.00114)	1.19e-41	-0.000332 (-0.00053, -0.000134)	0.000993	3.67 (1.97, 5.37)	2.2e-05	1.31 (0.639, 2.67)	0.463	0.67	Carboplatin+Docetaxel	0.00147 (0.00114, 0.0018)	3.56e-18	-0.000738 (-0.000934, -0.000542)	1.64e-13	3.37 (1.83, 4.91)	1.86e-05	1.29 (0.634, 2.64)	0.48	0.579	0.633
23	Carboplatin+Docetaxel	0.000979 (0.00084, 0.00112)	3.66e-43	-0.000335 (-0.000528, -0.000142)	0.000695	3.65 (1.96, 5.34)	2.25e-05	1.31 (0.639, 2.67)	0.463	0.671	Carboplatin+Docetaxel	0.00145 (0.0011, 0.0018)	4.74e-16	-0.000741 (-0.00093, -0.000552)	1.59e-14	3.38 (1.83, 4.93)	1.92e-05	1.3 (0.635, 2.65)	0.474	0.577	0.633
24	Carboplatin+Docetaxel	0.000982 (0.000841, 0.00112)	1.14e-42	-0.000344 (-0.000534, -0.000154)	0.000402	3.58 (1.94, 5.22)	1.74e-05	1.28 (0.63, 2.59)	0.495	0.702	Carboplatin+Docetaxel	0.00146 (0.00107, 0.00185)	4.86e-13	-0.000754 (-0.000938, -0.00057)	8.56e-16	3.19 (1.75, 4.63)	1.41e-05	1.23 (0.615, 2.47)	0.555	0.625	0.566
Legend
Arm - The treatment arm whose effect is estimated in the models.
β [Time] (CI) - The slope fixed effect that is shared by the treatment arms. In the manuscript it is referred to as β1.
p-value (β [Time]) - The Wald test p-value associated with the β1 parameter.
β [Time * Arm] (CI) - The treatment specific slope effect. In the manuscript it is referred to as β2.
p-value (β [Time * Arm]) - The Wald test p-value associated with the β2 parameter.
HR [ΔRisk] (CI) - The contribution of the ΔROPRO to the patient's hazard. In the manuscript it is refered to as α.
p-value (HR [ΔRisk]) - The Wald test p-value associated with the α parameter.
HR [Arm] (CI) - The direct effect of the treatment on the hazard (γ).
p-value (Arm) - The Wald test p-value associated with the γ parameter.
Joint Model Likelihood ratio p-value - The joint model likelihood ratio p-value.
Log-rank p-value - The p-value from the log-rank test. This test used only the survival data.

### Sheet: Clinical Trial - IMpower150
Supplementary Table 53: Model coeffients and p-values for the IMpower150 (Clinical Trial analysis).
Time	Arm (ROPRO)	β [Time] (CI) (ROPRO)	p-value (β [Time]) (ROPRO)	β [Time * Arm] (CI) (ROPRO)	p-value (β [Time * Arm]) (ROPRO)	HR [ΔRisk] (CI) (ROPRO)	p-value (HR [ΔRisk]) (ROPRO)	HR [Arm] (CI) (ROPRO)	p-value (Arm) (ROPRO)	Joint Model Likelihood ratio p-value (ROPRO)	Arm (DeepROPRO)	β [Time] (CI) (DeepROPRO)	p-value (β [Time]) (DeepROPRO)	β [Time * Arm] (CI) (DeepROPRO)	p-value (β [Time * Arm]) (DeepROPRO)	HR [ΔRisk] (CI) (DeepROPRO)	p-value (HR [ΔRisk]) (DeepROPRO)	HR [Arm] (CI) (DeepROPRO)	p-value (Arm) (DeepROPRO)	Joint Model Likelihood ratio p-value (DeepROPRO)	Log-rank p-value
2	ABCP	-0.00066 (-0.00123, -8.57e-05)	0.0241	0.000491 (-0.000222, 0.0012)	0.177	-1.79 (-5.22, 1.64)	0.307	1.22 (0.665, 2.22)	0.523	0.337	ABCP	-0.000608 (-0.00123, 1.14e-05)	0.054	0.000359 (-0.000411, 0.00113)	0.361	-0.835 (-4.01, 2.34)	0.607	1.19 (0.653, 2.18)	0.566	0.564	0.492
3	ABCP	0.000339 (5.28e-05, 0.000625)	0.0202	-0.000447 (-0.000819, -7.46e-05)	0.0184	-0.00761 (-1.88, 1.86)	0.994	1.06 (0.613, 1.84)	0.831	0.0607	ABCP	0.000213 (-9.28e-05, 0.000519)	0.171	-0.000481 (-0.000879, -8.31e-05)	0.0179	0.172 (-1.51, 1.86)	0.841	1.06 (0.613, 1.84)	0.832	0.0596	0.829
4	ABCP	8.84e-05 (-0.000139, 0.000316)	0.444	-0.000576 (-0.000872, -0.00028)	0.000133	0.347 (-1.02, 1.71)	0.618	0.834 (0.537, 1.3)	0.421	0.000487	ABCP	-9.41e-05 (-0.000335, 0.000147)	0.446	-0.000504 (-0.00082, -0.000188)	0.00176	0.25 (-0.961, 1.46)	0.685	0.834 (0.536, 1.3)	0.418	0.00539	0.413
5	ABCP	-0.000354 (-0.000517, -0.000191)	2.12e-05	-0.000329 (-0.000541, -0.000117)	0.00226	0.725 (-0.478, 1.93)	0.237	0.763 (0.505, 1.15)	0.195	0.00398	ABCP	-5e-04 (-0.000671, -0.000329)	9.61e-09	-0.000349 (-0.00057, -0.000128)	0.00206	0.566 (-0.481, 1.61)	0.289	0.763 (0.506, 1.15)	0.197	0.00369	0.197
6	ABCP	-0.000483 (-0.000627, -0.000339)	5.07e-11	-0.000305 (-0.00049, -0.00012)	0.00127	0.754 (-0.236, 1.74)	0.136	0.79 (0.555, 1.12)	0.19	0.00224	ABCP	-0.000585 (-0.000736, -0.000434)	3.24e-14	-0.000393 (-0.000588, -0.000198)	7.67e-05	0.708 (-0.16, 1.58)	0.111	0.791 (0.556, 1.13)	0.195	0.000165	0.178
7	ABCP	-0.000515 (-0.00063, -4e-04)	1.58e-18	-0.000275 (-0.000422, -0.000128)	0.000249	0.735 (-0.147, 1.62)	0.102	0.85 (0.614, 1.18)	0.327	0.00073	ABCP	-0.000663 (-0.000784, -0.000542)	4.8e-27	-0.000295 (-0.000449, -0.000141)	0.000178	0.583 (-0.201, 1.37)	0.145	0.85 (0.614, 1.18)	0.327	0.000536	0.232
8	ABCP	-0.000507 (-0.000611, -0.000403)	1.62e-21	-0.000242 (-0.000375, -0.000109)	0.000351	0.66 (-0.153, 1.47)	0.112	0.824 (0.607, 1.12)	0.214	0.00074	ABCP	-0.000642 (-0.000752, -0.000532)	1.83e-30	-0.000265 (-0.000405, -0.000125)	0.000203	0.609 (-0.118, 1.34)	0.101	0.824 (0.607, 1.12)	0.215	0.000445	0.194
9	ABCP	-0.000469 (-0.000565, -0.000373)	1.34e-21	-0.000232 (-0.000354, -0.00011)	0.000192	0.376 (-0.353, 1.11)	0.312	0.808 (0.609, 1.07)	0.14	0.000306	ABCP	-0.000597 (-0.000698, -0.000496)	6.74e-31	-0.000266 (-0.000394, -0.000138)	4.93e-05	0.378 (-0.284, 1.04)	0.263	0.808 (0.608, 1.07)	0.141	8.49e-05	0.143
10	ABCP	-0.000391 (-0.000475, -0.000307)	1.23e-19	-0.000201 (-0.000307, -9.52e-05)	0.0002	0.427 (-0.251, 1.11)	0.217	0.757 (0.58, 0.988)	0.0412	0.000112	ABCP	-0.000485 (-0.000574, -0.000396)	1.45e-26	-0.000268 (-0.00038, -0.000156)	2.44e-06	0.427 (-0.188, 1.04)	0.174	0.759 (0.58, 0.993)	0.043	1.73e-06	0.0338
11	ABCP	-0.000387 (-0.000467, -0.000307)	2.19e-21	-0.000165 (-0.000264, -6.58e-05)	0.00108	0.39 (-0.249, 1.03)	0.232	0.712 (0.552, 0.919)	0.00931	0.000141	ABCP	-0.000481 (-0.000565, -0.000397)	4.09e-29	-0.000231 (-0.000336, -0.000126)	1.59e-05	0.354 (-0.228, 0.936)	0.232	0.713 (0.553, 0.92)	0.00965	2.68e-06	0.00726
12	ABCP	-0.000314 (-0.000387, -0.000241)	2.28e-17	-0.000167 (-0.000256, -7.78e-05)	0.000232	0.386 (-0.214, 0.986)	0.208	0.756 (0.593, 0.964)	0.0238	7.85e-05	ABCP	-0.000404 (-0.00048, -0.000328)	4.4e-25	-0.000237 (-0.000331, -0.000143)	8.06e-07	0.346 (-0.201, 0.893)	0.215	0.757 (0.593, 0.965)	0.0247	3.62e-07	0.0131
13	ABCP	-0.000285 (-0.000355, -0.000215)	1.15e-15	-0.000156 (-0.000241, -7.11e-05)	0.000322	0.34 (-0.226, 0.906)	0.239	0.73 (0.579, 0.92)	0.00784	3.84e-05	ABCP	-0.000372 (-0.000445, -0.000299)	2.92e-23	-0.000224 (-0.000314, -0.000134)	8.99e-07	0.335 (-0.182, 0.852)	0.205	0.732 (0.58, 0.924)	0.00842	1.45e-07	0.0047
14	ABCP	-0.000257 (-0.000322, -0.000192)	8.34e-15	-0.000131 (-0.000209, -5.26e-05)	0.001	0.224 (-0.313, 0.761)	0.413	0.756 (0.604, 0.945)	0.0141	0.000198	ABCP	-0.000338 (-0.000406, -0.00027)	3.13e-22	-0.000198 (-0.000281, -0.000115)	2.59e-06	0.346 (-0.15, 0.842)	0.171	0.761 (0.609, 0.952)	0.0165	7.49e-07	0.0111
15	ABCP	-0.000238 (-0.000301, -0.000175)	1.53e-13	-0.000105 (-0.000181, -2.91e-05)	0.00659	0.312 (-0.213, 0.837)	0.245	0.734 (0.591, 0.913)	0.00547	0.000456	ABCP	-0.000316 (-0.000382, -0.00025)	1.2e-20	-0.000172 (-0.000252, -9.22e-05)	2.48e-05	0.439 (-0.0451, 0.923)	0.075	0.739 (0.595, 0.919)	0.00673	2.71e-06	0.00394
16	ABCP	-0.000215 (-0.000277, -0.000153)	9.9e-12	-9.39e-05 (-0.000168, -2.02e-05)	0.0125	0.365 (-0.149, 0.879)	0.164	0.726 (0.586, 0.899)	0.00329	0.000494	ABCP	-0.00029 (-0.000355, -0.000225)	2.44e-18	-0.000157 (-0.000234, -7.96e-05)	6.89e-05	0.513 (0.0406, 0.985)	0.0332	0.733 (0.592, 0.907)	0.00429	4.48e-06	0.00316
17	ABCP	-0.000184 (-0.000243, -0.000125)	9.54e-10	-6.7e-05 (-0.000137, 2.58e-06)	0.0594	0.424 (-0.0797, 0.928)	0.0989	0.739 (0.599, 0.911)	0.00442	0.00256	ABCP	-0.000249 (-0.000311, -0.000187)	4.53e-15	-0.000113 (-0.000186, -3.97e-05)	0.00265	0.582 (0.119, 1.04)	0.0138	0.745 (0.604, 0.918)	0.00569	0.000183	0.00297
18	ABCP	-0.000174 (-0.000232, -0.000116)	3.59e-09	-5.33e-05 (-0.000121, 1.45e-05)	0.124	0.402 (-0.088, 0.892)	0.108	0.726 (0.592, 0.89)	0.00207	0.00231	ABCP	-0.000238 (-0.000299, -0.000177)	2.59e-14	-8.87e-05 (-0.00016, -1.7e-05)	0.0152	0.579 (0.128, 1.03)	0.0119	0.732 (0.597, 0.897)	0.00273	0.000454	0.00136
19	ABCP	-0.000156 (-0.000212, -1e-04)	4.27e-08	-3.4e-05 (-9.87e-05, 3.07e-05)	0.303	0.397 (-0.0832, 0.877)	0.106	0.747 (0.611, 0.912)	0.00433	0.00918	ABCP	-0.000212 (-0.000271, -0.000153)	1.88e-12	-6.24e-05 (-0.000131, 6e-06)	0.0739	0.52 (0.077, 0.963)	0.0211	0.751 (0.615, 0.918)	0.00528	0.00351	0.00302
20	ABCP	-0.000147 (-0.000202, -9.23e-05)	1.38e-07	-2.55e-05 (-8.86e-05, 3.76e-05)	0.428	0.382 (-0.0845, 0.848)	0.108	0.761 (0.626, 0.925)	0.00616	0.016	ABCP	-0.000202 (-0.00026, -0.000144)	8.24e-12	-4.98e-05 (-0.000117, 1.7e-05)	0.144	0.483 (0.0538, 0.912)	0.0273	0.766 (0.63, 0.931)	0.00733	0.0083	0.00436
21	ABCP	-0.000129 (-0.000182, -7.63e-05)	1.53e-06	-1.33e-05 (-7.37e-05, 4.71e-05)	0.666	0.372 (-0.0847, 0.829)	0.11	0.752 (0.621, 0.911)	0.00358	0.0124	ABCP	-0.000179 (-0.000235, -0.000123)	3.45e-10	-2.93e-05 (-9.34e-05, 3.48e-05)	0.37	0.488 (0.0686, 0.907)	0.0227	0.756 (0.624, 0.916)	0.00428	0.0102	0.0025
22	ABCP	-0.000125 (-0.000177, -7.29e-05)	2.55e-06	1.63e-07 (-5.92e-05, 5.96e-05)	0.996	0.446 (-0.0048, 0.897)	0.0523	0.754 (0.624, 0.91)	0.00338	0.0133	ABCP	-0.000174 (-0.000229, -0.000119)	6.81e-10	-9.76e-06 (-7.29e-05, 5.34e-05)	0.762	0.559 (0.145, 0.973)	0.00814	0.757 (0.627, 0.915)	0.00402	0.0144	0.00228
23	ABCP	-0.000121 (-0.000172, -6.96e-05)	3.73e-06	7.78e-06 (-5.04e-05, 6.6e-05)	0.794	0.5 (0.057, 0.943)	0.0271	0.766 (0.637, 0.923)	0.00492	0.0185	ABCP	-0.000167 (-0.000221, -0.000113)	1.96e-09	-1.63e-06 (-6.36e-05, 6.03e-05)	0.959	0.58 (0.174, 0.986)	0.00519	0.77 (0.639, 0.927)	0.00576	0.0215	0.00329
24	ABCP	-0.000107 (-0.000157, -5.7e-05)	2.69e-05	6.84e-06 (-4.94e-05, 6.31e-05)	0.812	0.485 (0.046, 0.924)	0.0302	0.753 (0.626, 0.905)	0.00254	0.0102	ABCP	-0.00015 (-0.000203, -9.71e-05)	2.73e-08	-2.42e-06 (-6.22e-05, 5.74e-05)	0.937	0.573 (0.171, 0.975)	0.00521	0.757 (0.629, 0.91)	0.00303	0.0119	0.00164
Legend
Arm - The treatment arm whose effect is estimated in the models.
β [Time] (CI) - The slope fixed effect that is shared by the treatment arms. In the manuscript it is referred to as β1.
p-value (β [Time]) - The Wald test p-value associated with the β1 parameter.
β [Time * Arm] (CI) - The treatment specific slope effect. In the manuscript it is referred to as β2.
p-value (β [Time * Arm]) - The Wald test p-value associated with the β2 parameter.
HR [ΔRisk] (CI) - The contribution of the ΔROPRO to the patient's hazard. In the manuscript it is refered to as α.
p-value (HR [ΔRisk]) - The Wald test p-value associated with the α parameter.
HR [Arm] (CI) - The direct effect of the treatment on the hazard (γ).
p-value (Arm) - The Wald test p-value associated with the γ parameter.
Joint Model Likelihood ratio p-value - The joint model likelihood ratio p-value.
Log-rank p-value - The p-value from the log-rank test. This test used only the survival data.

### Sheet: Clinical Trial - IMvigor211
Supplementary Table 54: Model coeffients and p-values for the IMvigor211 (Clinical Trial analysis).
Time	Arm (ROPRO)	β [Time] (CI) (ROPRO)	p-value (β [Time]) (ROPRO)	β [Time * Arm] (CI) (ROPRO)	p-value (β [Time * Arm]) (ROPRO)	HR [ΔRisk] (CI) (ROPRO)	p-value (HR [ΔRisk]) (ROPRO)	HR [Arm] (CI) (ROPRO)	p-value (Arm) (ROPRO)	Joint Model Likelihood ratio p-value (ROPRO)	Arm (DeepROPRO)	β [Time] (CI) (DeepROPRO)	p-value (β [Time]) (DeepROPRO)	β [Time * Arm] (CI) (DeepROPRO)	p-value (β [Time * Arm]) (DeepROPRO)	HR [ΔRisk] (CI) (DeepROPRO)	p-value (HR [ΔRisk]) (DeepROPRO)	HR [Arm] (CI) (DeepROPRO)	p-value (Arm) (DeepROPRO)	Joint Model Likelihood ratio p-value (DeepROPRO)	Log-rank p-value
2	Chemo	0.00359 (0.00304, 0.00414)	4.83e-38	-0.00195 (-0.00264, -0.00126)	3.18e-08	7.44 (4.85, 10)	1.72e-08	1.47 (0.894, 2.42)	0.129	2.37e-07	Chemo	0.00343 (0.00289, 0.00397)	4.5e-36	-0.00178 (-0.00246, -0.0011)	2.46e-07	6.71 (4.06, 9.36)	6.66e-07	1.3 (0.802, 2.09)	0.29	1.71e-06	0.303
3	Chemo	0.00157 (0.00126, 0.00188)	1.06e-22	-0.00116 (-0.00158, -0.000741)	6.46e-08	3.69 (2.7, 4.68)	2.92e-13	0.9 (0.649, 1.25)	0.53	1.86e-07	Chemo	0.00136 (0.00105, 0.00167)	5.14e-18	-0.000985 (-0.0014, -0.000573)	2.7e-06	3.02 (1.98, 4.06)	1.25e-08	0.809 (0.589, 1.11)	0.189	3.01e-06	0.00875
4	Chemo	0.00114 (0.000885, 0.00139)	1.16e-18	-0.000753 (-0.0011, -0.000406)	2.03e-05	3.32 (2.5, 4.14)	1.62e-15	1.05 (0.794, 1.39)	0.73	0.000113	Chemo	0.000915 (0.000664, 0.00117)	9.92e-13	-0.000549 (-0.00089, -0.000208)	0.00163	2.65 (1.8, 3.5)	1.02e-09	0.947 (0.723, 1.24)	0.697	0.00534	0.128
5	Chemo	0.000524 (0.00034, 0.000708)	2.37e-08	-0.000248 (-0.000513, 1.66e-05)	0.0658	2.78 (2.06, 3.5)	5e-14	1.1 (0.859, 1.41)	0.444	0.154	Chemo	0.000311 (0.000127, 0.000495)	0.000927	-6.93e-05 (-0.000334, 0.000195)	0.607	2.12 (1.36, 2.88)	4.38e-08	1.02 (0.799, 1.3)	0.873	0.87	0.46
6	Chemo	0.000355 (0.000195, 0.000515)	1.41e-05	-3.22e-05 (-0.000267, 0.000203)	0.788	2.65 (2.01, 3.29)	5.12e-16	1.11 (0.883, 1.39)	0.378	0.667	Chemo	0.00015 (-1.17e-05, 0.000312)	0.0691	0.00016 (-7.72e-05, 0.000397)	0.187	2.12 (1.46, 2.78)	2.96e-10	1.03 (0.828, 1.29)	0.773	0.382	0.819
7	Chemo	0.000235 (0.000106, 0.000364)	0.000358	4.23e-05 (-0.000158, 0.000242)	0.677	2.37 (1.77, 2.97)	1e-14	1.09 (0.884, 1.35)	0.417	0.629	Chemo	6.56e-05 (-6.51e-05, 0.000196)	0.325	0.000165 (-3.69e-05, 0.000367)	0.108	1.88 (1.27, 2.49)	1.52e-09	1.04 (0.844, 1.28)	0.721	0.242	0.989
8	Chemo	0.000213 (9.62e-05, 0.00033)	0.000347	9.27e-05 (-9.21e-05, 0.000278)	0.325	2.26 (1.69, 2.83)	6.7e-15	1.13 (0.927, 1.38)	0.223	0.25	Chemo	6.69e-05 (-5.13e-05, 0.000185)	0.267	0.000187 (-1.8e-07, 0.000374)	0.0499	1.83 (1.25, 2.41)	4.49e-10	1.09 (0.892, 1.33)	0.405	0.0857	0.56
9	Chemo	0.000196 (8.92e-05, 0.000303)	0.000319	9.77e-05 (-7.5e-05, 0.00027)	0.267	2.27 (1.74, 2.8)	5.63e-17	1.14 (0.943, 1.37)	0.177	0.169	Chemo	6.34e-05 (-4.52e-05, 0.000172)	0.253	0.000179 (3.38e-06, 0.000355)	0.0462	1.9 (1.37, 2.43)	2.18e-12	1.1 (0.913, 1.32)	0.319	0.0625	0.511
10	Chemo	0.000146 (5.49e-05, 0.000237)	0.00167	0.000127 (-2.73e-05, 0.000281)	0.106	2.24 (1.73, 2.75)	6.63e-18	1.13 (0.941, 1.35)	0.19	0.0801	Chemo	2.42e-05 (-6.89e-05, 0.000117)	0.611	0.000194 (3.64e-05, 0.000352)	0.0159	1.87 (1.36, 2.38)	3.7e-13	1.1 (0.916, 1.31)	0.316	0.0229	0.444
11	Chemo	0.000122 (3.71e-05, 0.000207)	0.00484	0.000139 (-8.2e-06, 0.000286)	0.0647	2.21 (1.71, 2.71)	5.39e-18	1.17 (0.98, 1.4)	0.0817	0.0228	Chemo	7.17e-06 (-7.97e-05, 9.4e-05)	0.871	0.000198 (4.73e-05, 0.000349)	0.00991	1.85 (1.36, 2.34)	2.23e-13	1.14 (0.958, 1.36)	0.142	0.00692	0.184
12	Chemo	0.000101 (2.65e-05, 0.000175)	0.008	0.000121 (-1.48e-05, 0.000257)	0.08	2.07 (1.58, 2.56)	7.66e-17	1.18 (0.995, 1.4)	0.0577	0.0205	Chemo	-1.44e-05 (-9.04e-05, 6.16e-05)	0.71	0.000181 (4.18e-05, 0.00032)	0.0108	1.71 (1.23, 2.19)	3.55e-12	1.15 (0.973, 1.37)	0.0997	0.00559	0.103
13	Chemo	9.69e-05 (2.65e-05, 0.000167)	0.0069	0.000119 (-1.21e-05, 0.00025)	0.0764	2.08 (1.6, 2.56)	1.18e-17	1.18 (0.996, 1.4)	0.0551	0.018	Chemo	-1.57e-05 (-8.76e-05, 5.62e-05)	0.668	0.000181 (4.65e-05, 0.000315)	0.00845	1.72 (1.25, 2.19)	6.22e-13	1.15 (0.975, 1.36)	0.096	0.00404	0.0993
14	Chemo	9.6e-05 (3.35e-05, 0.000159)	0.00263	0.000101 (-2.09e-05, 0.000223)	0.103	2.05 (1.58, 2.52)	7.84e-18	1.2 (1.02, 1.42)	0.0321	0.0145	Chemo	-7.11e-06 (-7.12e-05, 5.7e-05)	0.828	0.000178 (5.26e-05, 0.000303)	0.0054	1.69 (1.23, 2.15)	5.27e-13	1.17 (0.99, 1.38)	0.0644	0.0018	0.0631
15	Chemo	8.83e-05 (2.91e-05, 0.000147)	0.00342	9.6e-05 (-2.18e-05, 0.000214)	0.11	2.01 (1.55, 2.47)	1.07e-17	1.21 (1.03, 1.43)	0.0213	0.0102	Chemo	-1.17e-05 (-7.25e-05, 4.91e-05)	0.707	0.000178 (5.63e-05, 3e-04)	0.00413	1.64 (1.19, 2.09)	1.02e-12	1.18 (1, 1.39)	0.0463	0.000973	0.0429
16	Chemo	8.67e-05 (3.06e-05, 0.000143)	0.00246	9.39e-05 (-2.02e-05, 0.000208)	0.107	1.98 (1.53, 2.43)	1.2e-17	1.21 (1.03, 1.42)	0.0229	0.0105	Chemo	-3.45e-06 (-6.11e-05, 5.42e-05)	0.907	0.000168 (5e-05, 0.000286)	0.00519	1.62 (1.18, 2.06)	9.13e-13	1.18 (1, 1.38)	0.0469	0.00123	0.0429
17	Chemo	8.39e-05 (3.27e-05, 0.000135)	0.00127	6.48e-05 (-4.34e-05, 0.000173)	0.241	1.87 (1.42, 2.32)	2.38e-16	1.22 (1.04, 1.43)	0.0169	0.0178	Chemo	5.64e-06 (-4.71e-05, 5.84e-05)	0.834	0.000139 (2.69e-05, 0.000251)	0.0154	1.54 (1.1, 1.98)	4.87e-12	1.19 (1.01, 1.39)	0.0356	0.0029	0.0356
18	Chemo	8.28e-05 (3.4e-05, 0.000132)	0.000906	7.06e-05 (-3.45e-05, 0.000176)	0.187	1.86 (1.42, 2.3)	1.54e-16	1.2 (1.03, 1.41)	0.0216	0.0177	Chemo	8.29e-06 (-4.23e-05, 5.89e-05)	0.748	0.000146 (3.7e-05, 0.000255)	0.00874	1.55 (1.12, 1.98)	2.13e-12	1.17 (1, 1.37)	0.0447	0.00205	0.0406
19	Chemo	8.92e-05 (4.37e-05, 0.000135)	0.000118	4.52e-05 (-5.44e-05, 0.000145)	0.373	1.87 (1.43, 2.31)	4.87e-17	1.21 (1.03, 1.41)	0.0183	0.0284	Chemo	1.75e-05 (-2.95e-05, 6.45e-05)	0.466	0.000134 (3.05e-05, 0.000237)	0.0115	1.58 (1.15, 2.01)	3.83e-13	1.17 (1, 1.37)	0.0443	0.00265	0.0474
20	Chemo	9.58e-05 (5.19e-05, 0.00014)	1.83e-05	3.97e-05 (-5.73e-05, 0.000137)	0.423	1.87 (1.43, 2.31)	3.68e-17	1.21 (1.04, 1.42)	0.015	0.0261	Chemo	2.63e-05 (-1.92e-05, 7.18e-05)	0.257	0.000131 (2.99e-05, 0.000232)	0.0112	1.59 (1.17, 2.01)	1.45e-13	1.18 (1.01, 1.38)	0.0381	0.00222	0.0351
21	Chemo	8.23e-05 (4.13e-05, 0.000123)	7.96e-05	4.24e-05 (-4.97e-05, 0.000135)	0.367	1.83 (1.4, 2.26)	9.45e-17	1.24 (1.06, 1.45)	0.00622	0.0103	Chemo	2.16e-05 (-2.07e-05, 6.39e-05)	0.318	0.000122 (2.58e-05, 0.000218)	0.0129	1.57 (1.15, 1.99)	2.02e-13	1.21 (1.04, 1.41)	0.016	0.00113	0.0166
22	Chemo	7.52e-05 (3.56e-05, 0.000115)	0.000194	5.79e-05 (-3.17e-05, 0.000147)	0.205	1.84 (1.41, 2.27)	3.28e-17	1.25 (1.07, 1.46)	0.00473	0.00454	Chemo	1.94e-05 (-2.16e-05, 6.04e-05)	0.354	0.000128 (3.43e-05, 0.000222)	0.00746	1.6 (1.18, 2.02)	4.92e-14	1.22 (1.05, 1.42)	0.0116	0.000461	0.00891
23	Chemo	6.64e-05 (2.82e-05, 0.000105)	0.000676	6.16e-05 (-2.56e-05, 0.000149)	0.166	1.86 (1.43, 2.29)	1.03e-17	1.25 (1.07, 1.45)	0.00453	0.00349	Chemo	1.53e-05 (-2.45e-05, 5.51e-05)	0.452	0.000125 (3.37e-05, 0.000216)	0.00748	1.6 (1.19, 2.01)	2.69e-14	1.22 (1.05, 1.42)	0.0108	0.000423	0.00788
24	Chemo	5.25e-05 (1.66e-05, 8.84e-05)	0.0042	6.6e-05 (-1.79e-05, 0.00015)	0.124	1.83 (1.41, 2.25)	2.32e-17	1.24 (1.07, 1.45)	0.00516	0.00304	Chemo	1.23e-05 (-2.51e-05, 4.97e-05)	0.518	0.000116 (2.8e-05, 0.000204)	0.0097	1.59 (1.18, 2)	2.17e-14	1.22 (1.05, 1.42)	0.0107	0.000555	0.00798
Legend
Arm - The treatment arm whose effect is estimated in the models.
β [Time] (CI) - The slope fixed effect that is shared by the treatment arms. In the manuscript it is referred to as β1.
p-value (β [Time]) - The Wald test p-value associated with the β1 parameter.
β [Time * Arm] (CI) - The treatment specific slope effect. In the manuscript it is referred to as β2.
p-value (β [Time * Arm]) - The Wald test p-value associated with the β2 parameter.
HR [ΔRisk] (CI) - The contribution of the ΔROPRO to the patient's hazard. In the manuscript it is refered to as α.
p-value (HR [ΔRisk]) - The Wald test p-value associated with the α parameter.
HR [Arm] (CI) - The direct effect of the treatment on the hazard (γ).
p-value (Arm) - The Wald test p-value associated with the γ parameter.
Joint Model Likelihood ratio p-value - The joint model likelihood ratio p-value.
Log-rank p-value - The p-value from the log-rank test. This test used only the survival data.

### Sheet: Clinical Trial - OAK
Supplementary Table 55: Model coeffients and p-values for the OAK (Clinical Trial analysis).
Time	Arm (ROPRO)	β [Time] (CI) (ROPRO)	p-value (β [Time]) (ROPRO)	β [Time * Arm] (CI) (ROPRO)	p-value (β [Time * Arm]) (ROPRO)	HR [ΔRisk] (CI) (ROPRO)	p-value (HR [ΔRisk]) (ROPRO)	HR [Arm] (CI) (ROPRO)	p-value (Arm) (ROPRO)	Joint Model Likelihood ratio p-value (ROPRO)	Arm (DeepROPRO)	β [Time] (CI) (DeepROPRO)	p-value (β [Time]) (DeepROPRO)	β [Time * Arm] (CI) (DeepROPRO)	p-value (β [Time * Arm]) (DeepROPRO)	HR [ΔRisk] (CI) (DeepROPRO)	p-value (HR [ΔRisk]) (DeepROPRO)	HR [Arm] (CI) (DeepROPRO)	p-value (Arm) (DeepROPRO)	Joint Model Likelihood ratio p-value (DeepROPRO)	Log-rank p-value
2	Docetaxel	0.00191 (0.00147, 0.00235)	1.17e-17	0.000632 (7.73e-05, 0.00119)	0.0252	5.49 (2.26, 8.72)	0.000914	0.814 (0.519, 1.28)	0.371	0.0713	Docetaxel	0.00124 (0.000748, 0.00173)	8.23e-07	0.00187 (0.00125, 0.00249)	3.08e-09	2.9 (-0.04, 5.84)	0.0539	0.76 (0.474, 1.22)	0.255	2.03e-08	0.673
3	Docetaxel	0.000534 (0.000301, 0.000767)	6.9e-06	0.0016 (0.00128, 0.00192)	5.57e-23	3.05 (1.54, 4.56)	7.61e-05	0.949 (0.664, 1.36)	0.774	1.06e-21	Docetaxel	8.46e-05 (-0.000172, 0.000341)	0.518	0.00225 (0.0019, 0.0026)	2.01e-36	1.53 (0.195, 2.86)	0.0243	0.984 (0.682, 1.42)	0.929	1.18e-34	0.6
4	Docetaxel	0.000294 (0.000107, 0.000481)	0.00207	0.00157 (0.00131, 0.00183)	3.73e-32	2.32 (1.18, 3.46)	6.95e-05	0.899 (0.666, 1.21)	0.485	1.38e-30	Docetaxel	3.46e-05 (-0.000171, 0.00024)	0.742	0.00199 (0.0017, 0.00228)	2.08e-41	1.31 (0.326, 2.29)	0.00889	0.932 (0.685, 1.27)	0.656	1.81e-39	0.662
5	Docetaxel	0.000114 (-2.26e-05, 0.000251)	0.102	0.00138 (0.00117, 0.00159)	5.49e-39	1.94 (1.03, 2.85)	2.93e-05	1.03 (0.793, 1.34)	0.817	1.56e-37	Docetaxel	-6.75e-05 (-0.000218, 8.28e-05)	0.379	0.00164 (0.00141, 0.00187)	5.07e-45	1.18 (0.412, 1.95)	0.0026	1.06 (0.815, 1.39)	0.65	2.45e-43	0.116
6	Docetaxel	6.27e-05 (-5.84e-05, 0.000184)	0.31	0.00124 (0.00105, 0.00143)	5.74e-37	1.83 (1.04, 2.62)	6.2e-06	0.989 (0.778, 1.26)	0.925	1.68e-35	Docetaxel	-0.000142 (-0.000275, -8.92e-06)	0.0366	0.00149 (0.00128, 0.0017)	1.24e-43	1.12 (0.446, 1.79)	0.00115	1.02 (0.799, 1.3)	0.87	6.27e-42	0.133
7	Docetaxel	9.7e-06 (-8.73e-05, 0.000107)	0.845	0.00109 (0.000926, 0.00125)	4.02e-39	1.5 (0.8, 2.2)	2.64e-05	1.01 (0.814, 1.26)	0.899	1.04e-37	Docetaxel	-0.000149 (-0.000256, -4.24e-05)	0.00601	0.00123 (0.00105, 0.00141)	1.3e-40	0.844 (0.248, 1.44)	0.00555	1.06 (0.851, 1.33)	0.588	3.4e-39	0.0795
8	Docetaxel	-1.63e-05 (-0.000104, 7.19e-05)	0.716	0.00102 (0.000866, 0.00117)	7.32e-39	1.37 (0.733, 2.01)	2.62e-05	0.983 (0.8, 1.21)	0.868	2.33e-37	Docetaxel	-0.00014 (-0.000237, -4.34e-05)	0.00441	0.00113 (0.000961, 0.0013)	3.61e-39	0.741 (0.198, 1.28)	0.00755	1.04 (0.841, 1.28)	0.733	1.06e-37	0.123
9	Docetaxel	-2.8e-05 (-0.000109, 5.28e-05)	0.497	0.00097 (0.000824, 0.00112)	1.12e-38	1.39 (0.788, 1.99)	5.59e-06	1.04 (0.85, 1.27)	0.714	1.3e-37	Docetaxel	-0.000161 (-0.000249, -7.28e-05)	0.00035	0.00109 (0.000929, 0.00125)	3.62e-40	0.83 (0.318, 1.34)	0.00146	1.09 (0.888, 1.33)	0.418	3.85e-39	0.022
10	Docetaxel	-4.26e-05 (-0.000112, 2.64e-05)	0.227	0.000867 (0.000734, 0.001)	4.21e-37	1.34 (0.776, 1.9)	3.13e-06	1.06 (0.874, 1.28)	0.565	2.8e-36	Docetaxel	-0.000151 (-0.000226, -7.57e-05)	8.33e-05	0.000948 (0.000802, 0.00109)	7.13e-37	0.844 (0.364, 1.32)	0.000562	1.1 (0.908, 1.33)	0.326	3.96e-36	0.00672
11	Docetaxel	-3.76e-05 (-0.000102, 2.65e-05)	0.251	0.000831 (0.000703, 0.000959)	4.12e-37	1.34 (0.803, 1.88)	9.48e-07	1.03 (0.852, 1.23)	0.791	4.16e-36	Docetaxel	-0.000126 (-0.000196, -5.6e-05)	0.000422	0.000886 (0.000746, 0.00103)	3.57e-35	0.863 (0.406, 1.32)	0.000207	1.07 (0.887, 1.29)	0.485	2.83e-34	0.0185
12	Docetaxel	-4.16e-05 (-9.8e-05, 1.48e-05)	0.149	0.000786 (0.000666, 0.000906)	6.66e-38	1.34 (0.825, 1.86)	3.45e-07	1.06 (0.886, 1.27)	0.518	2.76e-37	Docetaxel	-0.000138 (-2e-04, -7.65e-05)	1.06e-05	0.000838 (0.000707, 0.000969)	6.03e-36	0.837 (0.4, 1.27)	0.000179	1.11 (0.927, 1.33)	0.251	1.72e-35	0.00357
13	Docetaxel	-4.78e-05 (-0.000101, 5.51e-06)	0.0791	0.000765 (0.000649, 0.000881)	5.39e-38	1.35 (0.854, 1.85)	8.94e-08	1.07 (0.897, 1.28)	0.446	1.22e-37	Docetaxel	-0.000154 (-0.000212, -9.6e-05)	2.01e-07	0.000825 (0.000698, 0.000952)	5.6e-37	0.902 (0.481, 1.32)	2.68e-05	1.12 (0.933, 1.33)	0.231	9.66e-37	0.00118
14	Docetaxel	-5.76e-05 (-0.000106, -9.19e-06)	0.0195	0.000714 (0.000604, 0.000824)	7.49e-37	1.3 (0.82, 1.78)	1.23e-07	1.09 (0.919, 1.3)	0.318	8.72e-37	Docetaxel	-0.00016 (-0.000213, -0.000107)	2.39e-09	0.000788 (0.000667, 0.000909)	2.16e-37	0.865 (0.457, 1.27)	3.24e-05	1.13 (0.952, 1.35)	0.16	2.01e-37	0.000585
15	Docetaxel	-7.05e-05 (-0.000117, -2.44e-05)	0.00269	0.00069 (0.000583, 0.000797)	1.83e-36	1.24 (0.774, 1.71)	2.01e-07	1.09 (0.915, 1.29)	0.347	2.4e-36	Docetaxel	-0.000165 (-0.000215, -0.000115)	1.13e-10	0.000759 (0.000642, 0.000876)	9.4e-37	0.819 (0.423, 1.21)	5.09e-05	1.13 (0.95, 1.34)	0.17	9.54e-37	0.000709
16	Docetaxel	-7.65e-05 (-0.00012, -3.26e-05)	0.000651	0.000676 (0.000572, 0.00078)	3.49e-37	1.2 (0.747, 1.65)	1.93e-07	1.05 (0.889, 1.24)	0.562	1.11e-36	Docetaxel	-0.000171 (-0.000219, -0.000123)	3.05e-12	0.000749 (0.000635, 0.000863)	5.68e-38	0.809 (0.423, 1.2)	3.87e-05	1.09 (0.921, 1.29)	0.318	1.56e-37	0.00228
17	Docetaxel	-8.45e-05 (-0.000125, -4.41e-05)	4.17e-05	0.000658 (0.000558, 0.000758)	6.13e-38	1.18 (0.743, 1.62)	1.38e-07	1.04 (0.882, 1.23)	0.643	2.29e-37	Docetaxel	-0.00018 (-0.000224, -0.000136)	1.4e-15	0.00074 (0.00063, 0.00085)	9.59e-40	0.767 (0.393, 1.14)	5.81e-05	1.08 (0.918, 1.28)	0.344	3.02e-39	0.0025
18	Docetaxel	-8.52e-05 (-0.000124, -4.64e-05)	1.71e-05	0.000638 (0.000539, 0.000737)	1.01e-36	1.11 (0.681, 1.54)	4.39e-07	1.06 (0.899, 1.25)	0.498	2.36e-36	Docetaxel	-0.000177 (-0.000219, -0.000135)	2.25e-16	0.000717 (0.000609, 0.000825)	2.02e-38	0.715 (0.347, 1.08)	0.00014	1.1 (0.936, 1.3)	0.244	3.73e-38	0.00129
19	Docetaxel	-9.79e-05 (-0.000134, -6.18e-05)	9.88e-08	0.000604 (0.000508, 7e-04)	4.31e-35	1.14 (0.717, 1.56)	1.31e-07	1.05 (0.892, 1.23)	0.566	1.05e-34	Docetaxel	-0.000181 (-0.00022, -0.000142)	2.17e-19	0.00067 (0.000565, 0.000775)	8.67e-36	0.727 (0.364, 1.09)	8.07e-05	1.1 (0.933, 1.29)	0.265	1.56e-35	0.00137
20	Docetaxel	-0.000107 (-0.000142, -7.21e-05)	1.58e-09	0.000588 (0.000494, 0.000682)	2.73e-34	1.12 (0.703, 1.54)	1.45e-07	1.06 (0.9, 1.24)	0.51	5.12e-34	Docetaxel	-0.000186 (-0.000224, -0.000148)	9.66e-22	0.000648 (0.000544, 0.000752)	1.67e-34	0.727 (0.37, 1.08)	6.47e-05	1.1 (0.938, 1.29)	0.239	2.28e-34	0.000974
21	Docetaxel	-0.000113 (-0.000146, -8.03e-05)	1.08e-11	0.00057 (0.000477, 0.000663)	1.61e-33	1.02 (0.612, 1.43)	1.05e-06	1.07 (0.91, 1.25)	0.432	2.69e-33	Docetaxel	-0.000181 (-0.000217, -0.000145)	3.02e-23	0.000619 (0.000517, 0.000721)	8.01e-33	0.674 (0.323, 1.02)	0.000165	1.11 (0.945, 1.3)	0.209	9.72e-33	0.00106
22	Docetaxel	-0.000111 (-0.000143, -7.92e-05)	8.25e-12	0.00056 (0.000468, 0.000652)	8.99e-33	0.995 (0.593, 1.4)	1.26e-06	1.06 (0.906, 1.24)	0.463	1.67e-32	Docetaxel	-0.000175 (-0.00021, -0.00014)	5.16e-23	0.000607 (0.000506, 0.000708)	5.28e-32	0.665 (0.318, 1.01)	0.000167	1.1 (0.94, 1.29)	0.232	7.27e-32	0.00129
23	Docetaxel	-0.000107 (-0.000138, -7.6e-05)	1.1e-11	0.000547 (0.000455, 0.000639)	1.09e-31	0.973 (0.575, 1.37)	1.61e-06	1.05 (0.902, 1.23)	0.508	2.35e-31	Docetaxel	-0.000172 (-0.000206, -0.000138)	2.38e-23	0.000595 (0.000495, 0.000695)	3.3e-31	0.63 (0.287, 0.973)	0.000306	1.1 (0.939, 1.28)	0.241	5.15e-31	0.002
24	Docetaxel	-0.000105 (-0.000135, -7.54e-05)	3.27e-12	0.000538 (0.000447, 0.000629)	2.76e-31	0.992 (0.598, 1.39)	8.55e-07	1.04 (0.893, 1.22)	0.594	7.17e-31	Docetaxel	-0.000171 (-0.000203, -0.000139)	4.6e-25	0.000589 (0.000489, 0.000689)	4.78e-31	0.619 (0.28, 0.958)	0.000355	1.09 (0.935, 1.28)	0.265	8.68e-31	0.00223
Legend
Arm - The treatment arm whose effect is estimated in the models.
β [Time] (CI) - The slope fixed effect that is shared by the treatment arms. In the manuscript it is referred to as β1.
p-value (β [Time]) - The Wald test p-value associated with the β1 parameter.
β [Time * Arm] (CI) - The treatment specific slope effect. In the manuscript it is referred to as β2.
p-value (β [Time * Arm]) - The Wald test p-value associated with the β2 parameter.
HR [ΔRisk] (CI) - The contribution of the ΔROPRO to the patient's hazard. In the manuscript it is refered to as α.
p-value (HR [ΔRisk]) - The Wald test p-value associated with the α parameter.
HR [Arm] (CI) - The direct effect of the treatment on the hazard (γ).
p-value (Arm) - The Wald test p-value associated with the γ parameter.
Joint Model Likelihood ratio p-value - The joint model likelihood ratio p-value.
Log-rank p-value - The p-value from the log-rank test. This test used only the survival data.
